## Supplementary Tables for "Joint genotypic and phenotypic outcome modeling improves base editing variant effect quantification": TableS7_tiling_screen.xlsx

### Sheet: TableSX_tiling_screen
variant	group	int_pos	pos	ref	alt	aastr	domain	coding	effective_edit_rate	n_guides	mu	mu_sd	mu_z	sd	fdr_dec	fdr_inc	fdr	mu_adj	mu_sd_adj	mu_z_adj	sd_adj	fdr_dec_adj	fdr_inc_adj	fdr_adj	mu_adj_syn	mu_z_adj_syn	sd_adj_syn	fdr_dec_adj_syn	fdr_inc_adj_syn	fdr_adj_syn
A148:C>R	missense	-1	A148	C	R	C148R	LDLR class A 4	coding	4.98612	15	-0.975847	0.0449072	-21.7303	0.991449	1.15746e-101	1	1.15746e-101	-1.01346	0.0452581	-22.393	0.999196	5.02587e-108	1	5.02587e-108	-0.960072	-6.89713	0.319854	5.78913e-09	1	5.78913e-09
A116:C>R	missense	-1	A116	C	R	C116R	LDLR class A 3	coding	3.94557	12	-0.68497	0.0366247	-18.7024	0.985817	2.58088e-75	1	2.58088e-75	-0.720314	0.0369108	-19.515	0.99352	4.46968e-82	1	4.46968e-82	-0.669195	-5.89467	0.318037	2.04798e-06	1	2.04798e-06
A1:M>T	missense	-1	A1	M	T	M1T	Signal Peptide	coding	3.31772	11	-1.14984	0.062877	-18.2871	1.00026	3.81614e-72	1	3.81614e-72	-1.18881	0.0633683	-18.7603	1.00807	5.79562e-76	1	5.79562e-76	-1.13406	-5.81869	0.322695	2.15698e-06	1	2.15698e-06
A143:C>R	missense	-1	A143	C	R	C143R	LDLR class A 3	coding	2.3613	10	-0.717762	0.0402207	-17.8456	0.990965	6.82437e-69	1	6.82437e-69	-0.753362	0.0405349	-18.5855	0.998708	1.06715e-74	1	1.06715e-74	-0.701987	-5.63067	0.319697	3.91686e-06	1	3.91686e-06
A222:C>R	missense	-1	A222	C	R	C222R	LDLR class A 5	coding	5.6112	17	-0.801148	0.0447266	-17.9121	0.990604	2.58752e-69	1	2.58752e-69	-0.837399	0.0450761	-18.5775	0.998344	1.06715e-74	1	1.06715e-74	-0.785373	-5.66488	0.319581	3.91686e-06	1	3.91686e-06
11200222:A>G		11200222	11200222	A	G			noncoding	0.27667	3	-0.861391	0.0505807	-17.03	0.999672	8.94453e-63	1	8.94453e-63	-0.898113	0.0509759	-17.6184	1.00748	2.77559e-67	1	2.77559e-67	-0.845615	-5.39347	0.322506	1.25662e-05	1	1.25662e-05
A364:C>R	missense	-1	A364	C	R	C364R	EGF-like 2	coding	3.98979	11	-0.501853	0.0301471	-16.6468	0.981778	4.97299e-60	1	4.97299e-60	-0.535766	0.0303826	-17.634	0.989449	2.4578e-67	1	2.4578e-67	-0.486078	-5.20165	0.316733	3.07852e-05	1	3.07852e-05
A173:C>R	missense	-1	A173	C	R	C173R	LDLR class A 4	coding	4.68219	16	-1.01674	0.0639048	-15.9102	1.00287	7.34214e-55	1	7.34214e-55	-1.05467	0.0644041	-16.3759	1.01071	3.87782e-58	1	3.87782e-58	-1.00096	-5.05319	0.323539	5.92547e-05	1	5.92547e-05
11238763:T>C	splicing	11238763	11238763	T	C			noncoding	6.65766	12	-1.02714	0.0661178	-15.535	0.996636	2.43582e-52	1	2.43582e-52	-1.06516	0.0666344	-15.9851	1.00442	1.76976e-55	1	1.76976e-55	-1.01137	-4.93482	0.321527	9.72497e-05	1	9.72497e-05
A155:C>R	missense	-1	A155	C	R	C155R	LDLR class A 4	coding	7.44929	18	-0.683453	0.044553	-15.3402	0.998775	4.49248e-51	1	4.49248e-51	-0.718785	0.0449011	-16.0082	1.00658	1.35836e-55	1	1.35836e-55	-0.667678	-4.83471	0.322217	0.000145471	1	0.000145471
A16:L>P	missense	-1	A16	L	P	L16P	Signal Peptide	coding	1.53612	7	-0.997474	0.0662737	-15.0508	0.995065	3.38156e-49	1	3.38156e-49	-1.03526	0.0667916	-15.4999	1.00284	3.44821e-52	1	3.44821e-52	-0.981699	-4.77879	0.32102	0.000174912	1	0.000174912
A134:C>R	missense	-1	A134	C	R	C134R	LDLR class A 3	coding	4.30168	16	-1.13342	0.07617	-14.8802	1.00159	4.03186e-48	1	4.03186e-48	-1.17227	0.0767651	-15.2708	1.00942	1.00378e-50	1	1.00378e-50	-1.11765	-4.7337	0.323125	0.000200434	1	0.000200434
A711:C>R	missense	-1	A711	C	R	C711R	EGF-like 3	coding	4.29773	15	-0.889628	0.060793	-14.6337	0.996399	1.24496e-46	1	1.24496e-46	-0.926571	0.061268	-15.1232	1.00418	8.27803e-50	1	8.27803e-50	-0.873853	-4.6373	0.321451	0.000275189	1	0.000275189
A160:C>R	missense	-1	A160	C	R	C160R	LDLR class A 4	coding	3.83484	12	-0.841133	0.0574203	-14.6487	0.999069	1.15237e-46	1	1.15237e-46	-0.877697	0.057869	-15.167	1.00688	4.56015e-50	1	4.56015e-50	-0.825358	-4.63722	0.322312	0.000275189	1	0.000275189
11240348:T>C	splicing	11240348	11240348	T	C			noncoding	2.72245	11	-0.610509	0.0417113	-14.6365	0.985103	1.24496e-46	1	1.24496e-46	-0.64527	0.0420372	-15.35	0.9928	3.22055e-51	1	3.22055e-51	-0.594733	-4.59991	0.317806	0.000307419	1	0.000307419
A14:L>S	missense	-1	A14	L	S	L14S	Signal Peptide	coding	2.45321	15	-0.697591	0.0489364	-14.2551	0.990551	2.84318e-44	1	2.84318e-44	-0.733034	0.0493188	-14.8632	0.99829	3.66789e-48	1	3.66789e-48	-0.681816	-4.49486	0.319564	0.000474699	1	0.000474699
A667:C>R	missense	-1	A667	C	R	C667R	EGF-like 3	coding	4.85323	16	-0.863534	0.0613318	-14.0797	0.997763	3.24825e-43	1	3.24825e-43	-0.900273	0.061811	-14.5649	1.00556	2.8456e-46	1	2.8456e-46	-0.847759	-4.45931	0.32189	0.00052769	1	0.00052769
A325:C>R	missense	-1	A325	C	R	C325R	EGF-like 1	coding	5.26891	15	-0.920697	0.0664107	-13.8637	0.995632	6.03596e-42	1	6.03596e-42	-0.957883	0.0669296	-14.3118	1.00341	1.00732e-44	1	1.00732e-44	-0.904922	-4.39596	0.321203	0.000633252	1	0.000633252
A289:C>R	missense	-1	A289	C	R	C289R	LDLR class A 7	coding	10.9453	19	-0.510585	0.0362931	-14.0684	0.977023	3.60089e-43	1	3.60089e-43	-0.544566	0.0365767	-14.8884	0.984656	2.6752e-48	1	2.6752e-48	-0.49481	-4.39841	0.315199	0.000633252	1	0.000633252
A276:C>R	missense	-1	A276	C	R	C276R	LDLR class A 7	coding	4.12864	18	-0.769689	0.0558352	-13.785	0.991401	1.71115e-41	1	1.71115e-41	-0.805694	0.0562714	-14.318	0.999147	9.69928e-45	1	9.69928e-45	-0.753914	-4.35607	0.319838	0.000722353	1	0.000722353
A531:M>T	missense	-1	A531	M	T	M531T	LDLR class B 4	coding	3.97326	14	-1.13954	0.0887059	-12.8463	0.996329	4.68847e-36	1	4.68847e-36	-1.17844	0.089399	-13.1818	1.00411	5.8057e-38	1	5.8057e-38	-1.12377	-4.08699	0.321428	0.00227031	1	0.00227031
A803:C>R	missense	-1	A803	C	R	C803R	N/A	coding	3.01151	10	-0.908411	0.0719026	-12.6339	0.991444	6.80807e-35	1	6.80807e-35	-0.9455	0.0724644	-13.0478	0.999191	3.24418e-37	1	3.24418e-37	-0.892636	-4.00507	0.319852	0.00307456	1	0.00307456
A153:F>P	missense	-1	A153	F	P	F153P	LDLR class A 4	coding	1.06011	4	-0.913596	0.0729339	-12.5264	0.991796	2.54096e-34	1	2.54096e-34	-0.950726	0.0735038	-12.9344	0.999546	1.30882e-36	1	1.30882e-36	-0.897821	-3.97138	0.319966	0.00338963	1	0.00338963
11200293:T>C	splicing	11200293	11200293	T	C			noncoding	7.12092	12	-0.468217	0.0383813	-12.1991	0.994605	1.42895e-32	1	1.42895e-32	-0.501866	0.0386812	-12.9744	1.00238	8.10412e-37	1	8.10412e-37	-0.452441	-3.80298	0.320871	0.00649911	1	0.00649911
11211023:T>C	splicing	11211023	11211023	T	C			noncoding	2.39028	11	-1.28504	0.11115	-11.5613	0.99737	2.71662e-29	1	2.71662e-29	-1.32507	0.112019	-11.829	1.00516	1.11678e-30	1	1.11678e-30	-1.26927	-3.68402	0.321764	0.010019	1	0.010019
A209:C>R	missense	-1	A209	C	R	C209R	LDLR class A 5	coding	7.6383	19	-0.518617	0.044655	-11.6138	0.987091	1.52947e-29	1	1.52947e-29	-0.55266	0.0450039	-12.2803	0.994804	5.04526e-33	1	5.04526e-33	-0.502842	-3.6328	0.318448	0.0117644	1	0.0117644
A165:W>R	missense	-1	A165	W	R	W165R	LDLR class A 4	coding	2.86817	12	-0.672273	0.0596063	-11.2786	0.987382	6.50281e-28	1	6.50281e-28	-0.707517	0.0600721	-11.7778	0.995097	1.91095e-30	1	1.91095e-30	-0.656498	-3.55322	0.318541	0.0136882	1	0.0136882
A261:C>R	missense	-1	A261	C	R	C261R	LDLR class A 6	coding	4.72235	16	-0.762364	0.067621	-11.2741	0.992827	6.50281e-28	1	6.50281e-28	-0.798312	0.0681493	-11.7142	1.00058	3.79571e-30	1	3.79571e-30	-0.746589	-3.56189	0.320298	0.0136882	1	0.0136882
A27:C>R	missense	-1	A27	C	R	C27R	LDLR class A 1	coding	5.09848	15	-1.24624	0.1119	-11.1371	1.00315	2.73712e-27	1	2.73712e-27	-1.28597	0.112774	-11.403	1.01099	1.33516e-28	1	1.33516e-28	-1.23046	-3.54748	0.323628	0.0136882	1	0.0136882
11230911:T>C	splicing	11230911	11230911	T	C			noncoding	5.94709	12	-0.741351	0.0657646	-11.2728	1.00596	6.50281e-28	1	6.50281e-28	-0.777135	0.0662785	-11.7253	1.01382	3.43911e-30	1	3.43911e-30	-0.725575	-3.55935	0.324534	0.0136882	1	0.0136882
A216:C>R	missense	-1	A216	C	R	C216R	LDLR class A 5	coding	1.75463	7	-0.73697	0.0650323	-11.3324	0.998375	3.66582e-28	1	3.66582e-28	-0.77272	0.0655404	-11.79	1.00618	1.71328e-30	1	1.71328e-30	-0.721195	-3.5777	0.322088	0.0136882	1	0.0136882
A167:C>R	missense	-1	A167	C	R	C167R	LDLR class A 4	coding	3.01046	14	-0.674514	0.0601456	-11.2147	0.995056	1.17783e-27	1	1.17783e-27	-0.709776	0.0606156	-11.7095	1.00283	3.88705e-30	1	3.88705e-30	-0.658739	-3.53337	0.321017	0.0139884	1	0.0139884
A127:V>A	missense	-1	A127	V	A	V127A	LDLR class A 3	coding	1.9286	11	-1.12821	0.103635	-10.8864	0.99288	4.29392e-26	1	4.29392e-26	-1.16701	0.104444	-11.1736	1.00064	1.76272e-27	1	1.76272e-27	-1.11243	-3.46298	0.320315	0.0171425	1	0.0171425
A392:C>R	missense	-1	A392	C	R	C392R	EGF-like 2	coding	6.09504	17	-0.366704	0.0326576	-11.2287	0.991512	1.03697e-27	1	1.03697e-27	-0.39956	0.0329128	-12.14	0.999259	2.7207e-32	1	2.7207e-32	-0.350928	-3.46669	0.319874	0.0171425	1	0.0171425
A584:S>P	missense	-1	A584	S	P	S584P	LDLR class B 5	coding	1.84121	7	-0.979578	0.0904286	-10.8326	0.99285	7.51803e-26	1	7.51803e-26	-1.01722	0.0911352	-11.1617	1.00061	1.95698e-27	1	1.95698e-27	-0.963803	-3.43845	0.320306	0.0182368	1	0.0182368
A243:C>R	missense	-1	A243	C	R	C243R	LDLR class A 6	coding	5.46054	17	-0.75363	0.0704561	-10.6965	0.996366	3.20478e-25	1	3.20478e-25	-0.78951	0.0710066	-11.1188	1.00415	3.07892e-27	1	3.07892e-27	-0.737855	-3.37857	0.32144	0.0220816	1	0.0220816
A109:C>R	missense	-1	A109	C	R	C109R	LDLR class A 3	coding	6.50348	18	-0.670696	0.0630433	-10.6387	0.997189	5.80761e-25	1	5.80761e-25	-0.705928	0.0635359	-11.1107	1.00498	3.28162e-27	1	3.28162e-27	-0.654921	-3.35143	0.321705	0.0237056	1	0.0237056
11218192:T>C	splicing	11218192	11218192	T	C			noncoding	2.39174	7	-0.724065	0.0685935	-10.5559	0.992868	1.36991e-24	1	1.36991e-24	-0.759714	0.0691295	-10.9897	1.00063	1.22943e-26	1	1.22943e-26	-0.70829	-3.33126	0.320311	0.0248213	1	0.0248213
A95:C>R	missense	-1	A95	C	R	C95R	LDLR class A 2	coding	5.4049	18	-0.648207	0.0623113	-10.4027	1.00279	6.74101e-24	1	6.74101e-24	-0.683263	0.0627982	-10.8803	1.01062	4.00291e-26	1	4.00291e-26	-0.632432	-3.27437	0.323511	0.0296245	1	0.0296245
A10:W>R	missense	-1	A10	W	R	W10R	Signal Peptide	coding	1.59522	8	-0.717252	0.0694697	-10.3247	0.997852	1.4503e-23	1	1.4503e-23	-0.752848	0.0700125	-10.753	1.00565	1.52564e-25	1	1.52564e-25	-0.701477	-3.25761	0.321919	0.030645	1	0.030645
A34:C>R	missense	-1	A34	C	R	C34R	LDLR class A 1	coding	6.13069	17	-0.588216	0.0569687	-10.3252	0.998235	1.4503e-23	1	1.4503e-23	-0.622804	0.0574138	-10.8476	1.00604	5.58257e-26	1	5.58257e-26	-0.572441	-3.24172	0.322043	0.0316156	1	0.0316156
A489:Y>H	missense	-1	A489	Y	H	Y489H	LDLR class B 3	coding	6.41659	17	-0.725518	0.0720958	-10.0633	0.996529	2.08572e-22	1	2.08572e-22	-0.761179	0.0726591	-10.476	1.00431	2.82433e-24	1	2.82433e-24	-0.709743	-3.17594	0.321492	0.0387959	1	0.0387959
A121:C>R	missense	-1	A121	C	R	C121R	LDLR class A 3	coding	5.54138	14	-0.578132	0.0580657	-9.9565	0.992314	5.99361e-22	1	5.99361e-22	-0.61264	0.0585194	-10.469	1.00007	2.97281e-24	1	2.97281e-24	-0.562356	-3.12444	0.320133	0.0441713	1	0.0441713
A576:Y>H	missense	-1	A576	Y	H	Y576H	LDLR class B 5	coding	6.86258	17	-0.635415	0.0639694	-9.93311	0.997168	7.40878e-22	1	7.40878e-22	-0.670371	0.0644692	-10.3983	1.00496	6.11821e-24	1	6.11821e-24	-0.619639	-3.12498	0.321698	0.0441713	1	0.0441713
A214:W>R	missense	-1	A214	W	R	W214R	LDLR class A 5	coding	3.8481	14	-0.471415	0.0478074	-9.86071	0.998515	1.49379e-21	1	1.49379e-21	-0.50509	0.048181	-10.4832	1.00632	2.68099e-24	1	2.68099e-24	-0.45564	-3.07473	0.322133	0.0510813	1	0.0510813
A338:C>R	missense	-1	A338	C	R	C338R	EGF-like 1	coding	1.2518	6	-1.1936	0.126665	-9.42324	0.997245	1.01527e-19	1	1.01527e-19	-1.23292	0.127655	-9.65818	1.00504	9.52194e-21	1	9.52194e-21	-1.17782	-2.99987	0.321723	0.0640587	1	0.0640587
A566:I>T	missense	-1	A566	I	T	I566T	LDLR class B 4	coding	0.836724	3	-1.00633	0.106948	-9.40956	0.996943	1.13243e-19	1	1.13243e-19	-1.04419	0.107783	-9.68782	1.00473	7.26726e-21	1	7.26726e-21	-0.990557	-2.98805	0.321626	0.0651727	1	0.0651727
A284:C>R	missense	-1	A284	C	R	C284R	LDLR class A 7	coding	8.09489	19	-0.577321	0.0612611	-9.42394	0.996336	1.01527e-19	1	1.01527e-19	-0.611824	0.0617398	-9.90972	1.00412	8.95835e-22	1	8.95835e-22	-0.561546	-2.9572	0.32143	0.0684716	1	0.0684716
A305:W>R	missense	-1	A305	W	R	W305R	LDLR class A 7	coding	2.40813	7	-0.782427	0.0837308	-9.34455	1.00194	2.01357e-19	1	2.01357e-19	-0.818532	0.084385	-9.69996	1.00977	6.58105e-21	1	6.58105e-21	-0.766652	-2.95388	0.323238	0.0684716	1	0.0684716
A585:I>T	missense	-1	A585	I	T	I585T	LDLR class B 5	coding	1.70174	5	-0.720452	0.076718	-9.39091	0.994429	1.32445e-19	1	1.32445e-19	-0.756072	0.0773174	-9.77881	1.0022	3.15555e-21	1	3.15555e-21	-0.704676	-2.96328	0.320815	0.0684716	1	0.0684716
A426:L>P	missense	-1	A426	L	P	L426P	LDLR class B 1	coding	4.17746	13	-0.698319	0.0750277	-9.30749	0.9934	2.80006e-19	1	2.80006e-19	-0.733767	0.0756139	-9.70413	1.00116	6.44671e-21	1	6.44671e-21	-0.682544	-2.93488	0.320483	0.0713814	1	0.0713814
A568:L>P	missense	-1	A568	L	P	L568P	LDLR class B 4	coding	2.02196	10	-1.56755	0.171916	-9.11811	0.9951	1.57365e-18	1	1.57365e-18	-1.60979	0.17326	-9.29121	1.00288	2.97188e-19	1	2.97188e-19	-1.55178	-2.91201	0.321031	0.0753444	1	0.0753444
11240350:A>G		11240350	11240350	A	G			noncoding	2.91223	9	-0.49616	0.0536626	-9.24591	0.994456	4.89351e-19	1	4.89351e-19	-0.530028	0.0540819	-9.80047	1.00223	2.60121e-21	1	2.60121e-21	-0.480385	-2.88801	0.320824	0.079806	1	0.079806
A344:F>P	missense	-1	A344	F	P	F344P	EGF-like 1	coding	1.11635	4	-0.933035	0.103567	-9.00897	0.995799	4.1259e-18	1	4.1259e-18	-0.970317	0.104377	-9.29631	1.00358	2.88426e-19	1	2.88426e-19	-0.91726	-2.85726	0.321257	0.0863324	1	0.0863324
A371:L>P	missense	-1	A371	L	P	L371P	EGF-like 2	coding	2.75767	14	-0.80142	0.0901422	-8.89062	0.999375	1.16314e-17	1	1.16314e-17	-0.837673	0.0908465	-9.22075	1.00718	5.45536e-19	1	5.45536e-19	-0.785644	-2.81176	0.32241	0.0938408	1	0.0938408
A468:V>A	missense	-1	A468	V	A	V468A	LDLR class B 2	coding	1.59497	8	-0.918573	0.103732	-8.85527	0.994753	1.54366e-17	1	1.54366e-17	-0.955742	0.104542	-9.14216	1.00253	1.11316e-18	1	1.11316e-18	-0.902798	-2.80776	0.320919	0.0938408	1	0.0938408
A318:C>R	missense	-1	A318	C	R	C318R	EGF-like 1	coding	6.50408	19	-0.486377	0.0539369	-9.01751	0.999952	3.88761e-18	1	3.88761e-18	-0.520169	0.0543584	-9.56924	1.00776	2.21683e-20	1	2.21683e-20	-0.470602	-2.8148	0.322597	0.0938408	1	0.0938408
A531:M>V	missense	-1	A531	M	V	M531V	LDLR class B 4	coding	4.15185	12	-0.747738	0.0837291	-8.93044	0.998429	8.26641e-18	1	8.26641e-18	-0.783572	0.0843833	-9.28586	1.00623	3.07012e-19	1	3.07012e-19	-0.731963	-2.82029	0.322105	0.0938408	1	0.0938408
A296:C>R	missense	-1	A296	C	R	C296R	LDLR class A 7	coding	4.34211	14	-0.613966	0.0691175	-8.88292	0.991976	1.22503e-17	1	1.22503e-17	-0.648755	0.0696576	-9.31348	0.999727	2.49939e-19	1	2.49939e-19	-0.598191	-2.79211	0.320023	0.0968327	1	0.0968327
A52:C>R	missense	-1	A52	C	R	C52R	LDLR class A 1	coding	1.24573	8	-0.855103	0.0985405	-8.67768	0.994497	7.22421e-17	1	7.22421e-17	-0.891776	0.0993105	-8.97968	1.00227	4.70269e-18	1	4.70269e-18	-0.839328	-2.74788	0.320837	0.109067	1	0.109067
A89:C>R	missense	-1	A89	C	R	C89R	LDLR class A 2	coding	4.10018	16	-0.815154	0.0943871	-8.63628	1.00031	1.02186e-16	1	1.02186e-16	-0.851514	0.0951246	-8.95157	1.00812	5.9742e-18	1	5.9742e-18	-0.799379	-2.73225	0.322711	0.112504	1	0.112504
A255:C>R	missense	-1	A255	C	R	C255R	LDLR class A 6	coding	8.82193	19	-0.464753	0.053304	-8.7189	0.999487	5.10803e-17	1	5.10803e-17	-0.498375	0.0537205	-9.27719	1.0073	3.27318e-19	1	3.27318e-19	-0.448977	-2.71735	0.322447	0.1158	1	0.1158
A696:C>R	missense	-1	A696	C	R	C696R	EGF-like 3	coding	3.6771	17	-0.605575	0.0704585	-8.59479	0.997086	1.4446e-16	1	1.4446e-16	-0.640299	0.071009	-9.01715	1.00488	3.39696e-18	1	3.39696e-18	-0.5898	-2.70055	0.321672	0.119879	1	0.119879
A94:D>G	missense	-1	A94	D	G	D94G	LDLR class A 2	coding	1.75995	9	-1.1409	0.13486	-8.45989	0.999511	4.42388e-16	1	4.42388e-16	-1.17981	0.135914	-8.68056	1.00732	6.51009e-17	1	6.51009e-17	-1.12513	-2.69153	0.322454	0.121247	1	0.121247
A75:C>R	missense	-1	A75	C	R	C75R	LDLR class A 2	coding	5.00043	15	-0.612461	0.07206	-8.49932	1.00062	3.20087e-16	1	3.20087e-16	-0.647238	0.0726231	-8.9123	1.00844	8.39001e-18	1	8.39001e-18	-0.596686	-2.67136	0.322813	0.126799	1	0.126799
A236:C>R	missense	-1	A236	C	R	C236R	LDLR class A 6	coding	5.91317	16	-0.428892	0.0503065	-8.52558	0.994372	2.59196e-16	1	2.59196e-16	-0.462234	0.0506995	-9.11713	1.00214	1.37964e-18	1	1.37964e-18	-0.413116	-2.64929	0.320796	0.133335	1	0.133335
A651:D>G	missense	-1	A651	D	G	D651G	LDLR class B 6	coding	1.60114	7	-1.79158	0.219011	-8.18034	0.998031	4.60891e-15	1	4.60891e-15	-1.83557	0.220722	-8.31622	1.00583	1.39545e-15	1	1.39545e-15	-1.77581	-2.61584	0.321977	0.144937	1	0.144937
A652:M>T	missense	-1	A652	M	T	M652T	LDLR class B 6	coding	3.30637	19	-0.935367	0.116003	-8.06331	0.997928	1.17412e-14	1	1.17412e-14	-0.972667	0.116909	-8.31985	1.00572	1.37275e-15	1	1.37275e-15	-0.919591	-2.55745	0.321944	0.169174	1	0.169174
11224209:A>G	splicing	11224209	11224209	A	G			noncoding	2.58544	10	-0.840023	0.104294	-8.05436	0.998386	1.24522e-14	1	1.24522e-14	-0.876578	0.105109	-8.3397	1.00619	1.17765e-15	1	1.17765e-15	-0.824248	-2.54964	0.322092	0.170504	1	0.170504
A694:F>F	syn	-1	A694	F	F	F694F	EGF-like 3	coding	4.61406	19	-0.622175	0.0768949	-8.09124	0.999445	9.47587e-15	1	9.47587e-15	-0.657028	0.0774957	-8.47825	1.00725	3.72261e-16	1	3.72261e-16	-0.6064	-2.54415	0.322433	0.170734	1	0.170734
A677:C>R	missense	-1	A677	C	R	C677R	EGF-like 3	coding	1.691	7	-1.16932	0.147916	-7.9053	1.00219	4.05017e-14	1	4.05017e-14	-1.20845	0.149071	-8.10649	1.01002	7.5793e-15	1	7.5793e-15	-1.15354	-2.51594	0.323318	0.182421	1	0.182421
A302:C>R	missense	-1	A302	C	R	C302R	LDLR class A 7	coding	2.59651	10	-0.670961	0.084916	-7.90147	0.998964	4.11925e-14	1	4.11925e-14	-0.706195	0.0855795	-8.25193	1.00677	2.36171e-15	1	2.36171e-15	-0.655186	-2.48918	0.322278	0.18877	1	0.18877
A611:L>S	missense	-1	A611	L	S	L611S	LDLR class B 5	coding	1.0134	7	-0.997671	0.126822	-7.8667	1.00029	5.36812e-14	1	5.36812e-14	-1.03546	0.127813	-8.10135	1.00811	7.80217e-15	1	7.80217e-15	-0.981896	-2.49777	0.322707	0.18877	1	0.18877
11227533:A>G	splicing	11227533	11227533	A	G			noncoding	2.59749	10	-1.01651	0.12954	-7.84708	0.998888	6.19443e-14	1	6.19443e-14	-1.05445	0.130552	-8.07681	1.00669	9.41995e-15	1	9.41995e-15	-1.00074	-2.49228	0.322253	0.18877	1	0.18877
A14:L>P	missense	-1	A14	L	P	L14P	Signal Peptide	coding	0.44446	2	-0.514782	0.0648323	-7.94021	0.987899	3.10161e-14	1	3.10161e-14	-0.548796	0.0653389	-8.39922	0.995618	7.21101e-16	1	7.21101e-16	-0.499007	-2.48311	0.318708	0.189458	1	0.189458
A351:R>R	syn	-1	A351	R	R	R351R	EGF-like 1	coding	1.61497	8	-0.873281	0.112252	-7.77962	1.00044	1.04423e-13	1	1.04423e-13	-0.910096	0.113129	-8.04473	1.00826	1.209e-14	1	1.209e-14	-0.857506	-2.46446	0.322756	0.196981	1	0.196981
11200077:T>C		11200077	11200077	T	C			noncoding	0.658799	3	-0.585785	0.0756645	-7.74188	0.995526	1.38792e-13	1	1.38792e-13	-0.620354	0.0762557	-8.13518	1.0033	6.06403e-15	1	6.06403e-15	-0.57001	-2.43036	0.321169	0.213718	1	0.213718
A618:V>A	missense	-1	A618	V	A	V618A	LDLR class B 6	coding	0.897128	5	-0.966197	0.126564	-7.63406	0.996684	3.10221e-13	1	3.10221e-13	-1.00374	0.127553	-7.86919	1.00447	4.6919e-14	1	4.6919e-14	-0.950422	-2.42263	0.321542	0.215523	1	0.215523
A21:T>T	syn	-1	A21	T	T	T21T	Signal Peptide	coding	3.06827	11	0.906053	0.0799518	11.3325	0.993252	1	9.88457e-27	9.88457e-27	0.88314	0.0805765	10.9603	1.00101	1	6.47205e-25	6.47205e-25	0.921828	3.71965	0.320435	0.9999	0.217653	0.217653
A179:E>G	missense	-1	A179	E	G	E179G	LDLR class A 4	coding	1.91081	8	-0.613719	0.0800076	-7.67076	0.99564	2.36131e-13	1	2.36131e-13	-0.648505	0.0806327	-8.04271	1.00342	1.21354e-14	1	1.21354e-14	-0.597943	-2.41107	0.321206	0.218176	1	0.218176
A202:F>P	missense	-1	A202	F	P	F202P	LDLR class A 5	coding	1.74796	4	-0.9572	0.126078	-7.59216	0.999112	4.22918e-13	1	4.22918e-13	-0.994671	0.127063	-7.82819	1.00692	6.42821e-14	1	6.42821e-14	-0.941425	-2.40896	0.322326	0.218176	1	0.218176
A481:V>A	missense	-1	A481	V	A	V481A	LDLR class B 2	coding	1.37362	6	-0.967581	0.128598	-7.52407	1.00018	6.89629e-13	1	6.89629e-13	-1.00513	0.129603	-7.75548	1.008	1.12962e-13	1	1.12962e-13	-0.951806	-2.38778	0.322672	0.222806	1	0.222806
A158:S>P	missense	-1	A158	S	P	S158P	LDLR class A 4	coding	1.61051	5	-0.643902	0.0848263	-7.59083	1.00063	4.22918e-13	1	4.22918e-13	-0.678925	0.0854891	-7.94165	1.00845	2.65441e-14	1	2.65441e-14	-0.628127	-2.3889	0.322815	0.222806	1	0.222806
A369:V>A	missense	-1	A369	V	A	V369A	EGF-like 2	coding	4.23919	16	-0.462088	0.0601024	-7.68835	0.989742	2.08475e-13	1	2.08475e-13	-0.49569	0.060572	-8.18349	0.997475	4.12112e-15	1	4.12112e-15	-0.446313	-2.39568	0.319303	0.222806	1	0.222806
A375:Y>C	missense	-1	A375	Y	C	Y375C	EGF-like 2	coding	3.54177	14	-0.597589	0.0788745	-7.57645	0.989723	4.66805e-13	1	4.66805e-13	-0.63225	0.0794908	-7.95375	0.997457	2.46138e-14	1	2.46138e-14	-0.581814	-2.37973	0.319297	0.225022	1	0.225022
A164:L>P	missense	-1	A164	L	P	L164P	LDLR class A 4	coding	5.22182	19	-0.426942	0.0574284	-7.43434	0.986555	1.34892e-12	1	1.34892e-12	-0.46027	0.0578772	-7.95253	0.994263	2.46138e-14	1	2.46138e-14	-0.411167	-2.30979	0.318275	0.268256	1	0.268256
A642:L>S	missense	-1	A642	L	S	L642S	LDLR class B 6	coding	0.157909	1	-0.704965	0.0967879	-7.28361	0.992343	4.12294e-12	1	4.12294e-12	-0.740465	0.0975441	-7.59108	1.0001	4.02469e-13	1	4.02469e-13	-0.68919	-2.2972	0.320142	0.274112	1	0.274112
A383:F>S	missense	-1	A383	F	S	F383S	EGF-like 2	coding	1.15455	8	-1.1353	0.157947	-7.18782	0.996194	8.25596e-12	1	8.25596e-12	-1.17416	0.159182	-7.37623	1.00398	1.95226e-12	1	1.95226e-12	-1.11952	-2.28666	0.321384	0.278593	1	0.278593
A307:D>G	missense	-1	A307	D	G	D307G	LDLR class A 7	coding	1.73144	10	-1.28351	0.180094	-7.12689	1.00321	1.24449e-11	1	1.24449e-11	-1.32353	0.181501	-7.29213	1.01105	3.57903e-12	1	3.57903e-12	-1.26773	-2.27096	0.323647	0.286998	1	0.286998
A556:V>A	missense	-1	A556	V	A	V556A	LDLR class B 4	coding	1.9662	9	-0.745782	0.104007	-7.17052	0.998028	9.15877e-12	1	9.15877e-12	-0.781601	0.104819	-7.45664	1.00583	1.10034e-12	1	1.10034e-12	-0.730007	-2.26436	0.321976	0.287697	1	0.287697
A636:G>G	syn	-1	A636	G	G	G636G	LDLR class B 6	coding	1.10726	5	-0.674533	0.0939777	-7.17759	0.994196	8.79622e-12	1	8.79622e-12	-0.709795	0.094712	-7.49425	1.00196	8.3615e-13	1	8.3615e-13	-0.658758	-2.26142	0.32074	0.287697	1	0.287697
11200070:A>G		11200070	11200070	A	G			noncoding	0.984165	4	-1.29468	0.183026	-7.07376	0.999581	1.78815e-11	1	1.78815e-11	-1.33479	0.184456	-7.23636	1.00739	5.1839e-12	1	5.1839e-12	-1.27891	-2.25428	0.322477	0.28988	1	0.28988
A409:V>A	missense	-1	A409	V	A	V409A	LDLR class B 1	coding	1.77147	9	-0.710262	0.100282	-7.08265	0.99681	1.69549e-11	1	1.69549e-11	-0.745803	0.101065	-7.37941	1.0046	1.92737e-12	1	1.92737e-12	-0.694487	-2.2342	0.321583	0.30204	1	0.30204
A838:I>T	missense	-1	A838	I	T	I838T	Required for MYLIP-triggered down-regulation of LDLR1	coding	1.27245	7	-1.26027	0.183158	-6.88079	1.00336	6.69458e-11	1	6.69458e-11	-1.30011	0.184589	-7.04327	1.0112	2.00852e-11	1	2.00852e-11	-1.2445	-2.19204	0.323698	0.329349	1	0.329349
A248:C>R	missense	-1	A248	C	R	C248R	LDLR class A 6	coding	4.87212	17	-0.669118	0.096018	-6.96868	0.997528	3.75319e-11	1	3.75319e-11	-0.704338	0.0967682	-7.27861	1.00532	3.90278e-12	1	3.90278e-12	-0.653343	-2.19518	0.321815	0.329349	1	0.329349
A828:Y>C	missense	-1	A828	Y	C	Y828C	Required for MYLIP-triggered down-regulation of LDLR1	coding	3.0587	15	-0.809388	0.117223	-6.9047	0.998492	5.77777e-11	1	5.77777e-11	-0.845704	0.118139	-7.15856	1.00629	8.89451e-12	1	8.89451e-12	-0.793613	-2.18412	0.322126	0.332504	1	0.332504
A46:C>R	missense	-1	A46	C	R	C46R	LDLR class A 1	coding	1.74182	12	-1.1619	0.169762	-6.84429	0.997128	8.55596e-11	1	8.55596e-11	-1.20097	0.171088	-7.01959	1.00492	2.35696e-11	1	2.35696e-11	-1.14612	-2.17807	0.321686	0.334126	1	0.334126
11221449:T>C	splicing	11221449	11221449	T	C			noncoding	4.98188	12	-0.56007	0.0813916	-6.88117	0.991268	6.69458e-11	1	6.69458e-11	-0.594437	0.0820275	-7.2468	0.999013	4.84951e-12	1	4.84951e-12	-0.544294	-2.15742	0.319795	0.348364	1	0.348364
A447:S>P	missense	-1	A447	S	P	S447P	LDLR class B 2	coding	1.31092	5	-1.23831	0.1835	-6.74828	0.998712	1.61606e-10	1	1.61606e-10	-1.27798	0.184934	-6.91045	1.00652	4.97229e-11	1	4.97229e-11	-1.22254	-2.14934	0.322197	0.351872	1	0.351872
A249:I>T	missense	-1	A249	I	T	I249T	LDLR class A 6	coding	7.0157	18	-0.404334	0.0585022	-6.91144	0.991617	5.56826e-11	1	5.56826e-11	-0.437485	0.0589593	-7.42012	0.999365	1.43439e-12	1	1.43439e-12	-0.388559	-2.14272	0.319908	0.354139	1	0.354139
A104:C>R	missense	-1	A104	C	R	C104R	LDLR class A 2	coding	2.15152	8	-0.660474	0.0976588	-6.76308	0.999109	1.48874e-10	1	1.48874e-10	-0.695626	0.0984219	-7.0678	1.00692	1.70032e-11	1	1.70032e-11	-0.644699	-2.12974	0.322325	0.362138	1	0.362138
A358:C>R	missense	-1	A358	C	R	C358R	EGF-like 2	coding	2.31995	10	-1.02697	0.154365	-6.65289	1.00032	2.98616e-10	1	2.98616e-10	-1.06499	0.155571	-6.84567	1.00814	7.7611e-11	1	7.7611e-11	-1.0112	-2.11333	0.322717	0.373448	1	0.373448
A57:D>G	missense	-1	A57	D	G	D57G	LDLR class A 1	coding	2.93782	8	-0.856561	0.130207	-6.57844	1.00123	4.89328e-10	1	4.89328e-10	-0.893245	0.131225	-6.80699	1.00905	1.00679e-10	1	1.00679e-10	-0.840786	-2.0832	0.323007	0.391392	1	0.391392
A184:C>R	missense	-1	A184	C	R	C184R	LDLR class A 4	coding	3.07932	11	-0.401787	0.0600228	-6.6939	1.0055	2.30164e-10	1	2.30164e-10	-0.434918	0.0604918	-7.1897	1.01336	7.22898e-12	1	7.22898e-12	-0.386012	-2.07475	0.324387	0.391392	1	0.391392
A451:I>T	missense	-1	A451	I	T	I451T	LDLR class B 2	coding	0.832098	6	-1.73674	0.267624	-6.48946	1.00088	8.62236e-10	1	8.62236e-10	-1.7803	0.269716	-6.60066	1.0087	3.78466e-10	1	3.78466e-10	-1.72096	-2.07456	0.322895	0.391392	1	0.391392
A679:Y>H	missense	-1	A679	Y	H	Y679H	EGF-like 3	coding	8.47727	19	-0.371424	0.0551259	-6.73775	1.00157	1.72054e-10	1	1.72054e-10	-0.404318	0.0555566	-7.27759	1.0094	3.90278e-12	1	3.90278e-12	-0.355649	-2.08136	0.32312	0.391392	1	0.391392
11240352:T>C		11240352	11240352	T	C			noncoding	4.73195	12	-0.360202	0.0533168	-6.75587	0.993863	1.549e-10	1	1.549e-10	-0.393008	0.0537334	-7.31403	1.00163	3.07443e-12	1	3.07443e-12	-0.344426	-2.08407	0.320632	0.391392	1	0.391392
11234022:T>C	splicing	11234022	11234022	T	C			noncoding	5.67741	12	-0.381937	0.0573141	-6.66393	0.995791	2.79665e-10	1	2.79665e-10	-0.414913	0.0577619	-7.18316	1.00357	7.50668e-12	1	7.50668e-12	-0.366162	-2.06107	0.321254	0.400676	1	0.400676
11238682:A>G	splicing	11238682	11238682	A	G			noncoding	2.95969	10	-0.537999	0.0821495	-6.54902	0.999839	5.90511e-10	1	5.90511e-10	-0.572194	0.0827914	-6.91128	1.00765	4.97229e-11	1	4.97229e-11	-0.522224	-2.05084	0.32256	0.406925	1	0.406925
A339:L>P	missense	-1	A339	L	P	L339P	EGF-like 1	coding	1.8113	11	-0.699442	0.109098	-6.41113	0.99439	1.41973e-09	1	1.41973e-09	-0.734898	0.10995	-6.6839	1.00216	2.2463e-10	1	2.2463e-10	-0.683666	-2.02166	0.320802	0.426864	1	0.426864
A274:T>T	syn	-1	A274	T	T	T274T	LDLR class A 7	coding	5.63186	15	-0.591986	0.0920464	-6.43138	0.997795	1.25412e-09	1	1.25412e-09	-0.626603	0.0927656	-6.75469	1.00559	1.43273e-10	1	1.43273e-10	-0.576211	-2.01955	0.321901	0.426864	1	0.426864
A379:C>R	missense	-1	A379	C	R	C379R	EGF-like 2	coding	8.29162	18	-0.421442	0.0646822	-6.51557	0.999823	7.31509e-10	1	7.31509e-10	-0.454726	0.0651876	-6.97565	1.00763	3.19387e-11	1	3.19387e-11	-0.405667	-2.02332	0.322555	0.426864	1	0.426864
11200093:T>C		11200093	11200093	T	C			noncoding	0.673674	2	-0.601062	0.0938792	-6.4025	0.999332	1.48892e-09	1	1.48892e-09	-0.63575	0.0946127	-6.7195	1.00714	1.79234e-10	1	1.79234e-10	-0.585287	-2.01131	0.322397	0.427636	1	0.427636
11222317:T>C	splicing	11222317	11222317	T	C			noncoding	1.00168	7	-0.682407	0.106824	-6.38817	0.997173	1.62091e-09	1	1.62091e-09	-0.717731	0.107658	-6.66675	1.00496	2.50291e-10	1	2.50291e-10	-0.666632	-2.01326	0.3217	0.427636	1	0.427636
11231044:A>G	splicing	11231044	11231044	A	G			noncoding	2.00844	8	-0.746165	0.117695	-6.3398	1.00003	2.16381e-09	1	2.16381e-09	-0.781987	0.118615	-6.59265	1.00784	3.9611e-10	1	3.9611e-10	-0.73039	-2.00206	0.322621	0.429558	1	0.429558
A517:S>P	missense	-1	A517	S	P	S517P	LDLR class B 3	coding	3.26248	14	-0.595955	0.0933802	-6.38203	1.00298	1.67244e-09	1	1.67244e-09	-0.630603	0.0941098	-6.70072	1.01082	2.02028e-10	1	2.02028e-10	-0.58018	-2.00442	0.323574	0.429558	1	0.429558
11217239:A>G	splicing	11217239	11217239	A	G			noncoding	1.15018	5	-0.539515	0.0854764	-6.31186	0.995411	2.54909e-09	1	2.54909e-09	-0.573722	0.0861443	-6.66001	1.00319	2.59756e-10	1	2.59756e-10	-0.52374	-1.97674	0.321132	0.440716	1	0.440716
A101:E>G	missense	-1	A101	E	G	E101G	LDLR class A 2	coding	0.702316	5	-1.8421	0.297874	-6.18415	1.00009	5.62971e-09	1	5.62971e-09	-1.88648	0.300201	-6.28406	1.0079	2.83362e-09	1	2.83362e-09	-1.82632	-1.978	0.322641	0.440716	1	0.440716
A445:D>G	missense	-1	A445	D	G	D445G	LDLR class B 2	coding	3.18087	10	-0.556064	0.088061	-6.31454	0.994866	2.52673e-09	1	2.52673e-09	-0.590401	0.088749	-6.65248	1.00264	2.71061e-10	1	2.71061e-10	-0.540289	-1.97935	0.320956	0.440716	1	0.440716
A469:I>T	missense	-1	A469	I	T	I469T	LDLR class B 2	coding	1.76291	10	-0.501767	0.0789759	-6.35342	0.993417	1.99773e-09	1	1.99773e-09	-0.53568	0.079593	-6.73023	1.00118	1.68004e-10	1	1.68004e-10	-0.485992	-1.98525	0.320488	0.440716	1	0.440716
11201052:T>C		11201052	11201052	T	C			noncoding	0.783644	4	-0.499483	0.0797803	-6.26073	0.995375	3.513e-09	1	3.513e-09	-0.533377	0.0804036	-6.63374	1.00315	3.05182e-10	1	3.05182e-10	-0.483708	-1.956	0.32112	0.458816	1	0.458816
11224440:T>C	splicing	11224440	11224440	T	C			noncoding	1.89589	9	-0.86981	0.141404	-6.15124	1.00141	6.81905e-09	1	6.81905e-09	-0.906598	0.142509	-6.3617	1.00924	1.74157e-09	1	1.74157e-09	-0.854035	-1.94847	0.323068	0.459277	1	0.459277
A804:L>P	missense	-1	A804	L	P	L804P	N/A	coding	2.60319	10	-0.561926	0.0903826	-6.21719	1.00006	4.6017e-09	1	4.6017e-09	-0.596308	0.0910889	-6.54644	1.00788	5.31285e-10	1	5.31285e-10	-0.546151	-1.94943	0.322633	0.459277	1	0.459277
11227676:T>C	splicing	11227676	11227676	T	C			noncoding	2.04538	8	-0.62751	0.101871	-6.15986	0.998286	6.51113e-09	1	6.51113e-09	-0.662404	0.102667	-6.45198	1.00609	9.79203e-10	1	9.79203e-10	-0.611735	-1.93729	0.322059	0.467536	1	0.467536
A442:Y>C	missense	-1	A442	Y	C	Y442C	LDLR class B 2	coding	3.49206	10	-0.544271	0.0887474	-6.13281	0.998925	7.59679e-09	1	7.59679e-09	-0.578515	0.0894409	-6.46813	1.00673	8.87326e-10	1	8.87326e-10	-0.528496	-1.92117	0.322265	0.48136	1	0.48136
A580:S>P	missense	-1	A580	S	P	S580P	LDLR class B 5	coding	1.25679	5	-0.975508	0.162148	-6.01617	0.999289	1.53419e-08	1	1.53419e-08	-1.01312	0.163415	-6.1997	1.0071	4.82174e-09	1	4.82174e-09	-0.959733	-1.9095	0.322383	0.490489	1	0.490489
11213338:A>G	splicing	11213338	11213338	A	G			noncoding	4.49437	11	-0.404111	0.0660635	-6.11701	0.99863	8.32204e-09	1	8.32204e-09	-0.43726	0.0665797	-6.56747	1.00643	4.65291e-10	1	4.65291e-10	-0.388336	-1.89639	0.32217	0.501419	1	0.501419
11200294:A>G		11200294	11200294	A	G			noncoding	4.17904	14	-0.494269	0.0817577	-6.04554	0.999694	1.28938e-08	1	1.28938e-08	-0.528123	0.0823965	-6.40953	1.0075	1.2843e-09	1	1.2843e-09	-0.478494	-1.88812	0.322513	0.506931	1	0.506931
A161:I>T	missense	-1	A161	I	T	I161T	LDLR class A 4	coding	1.39982	6	-0.539792	0.0902373	-5.98192	0.998438	1.87966e-08	1	1.87966e-08	-0.574001	0.0909424	-6.3117	1.00624	2.38967e-09	1	2.38967e-09	-0.524017	-1.87344	0.322108	0.515964	1	0.515964
A678:Q>R	missense	-1	A678	Q	R	Q678R	EGF-like 3	coding	1.24962	9	-1.02557	0.173766	-5.90202	0.996014	3.03691e-08	1	3.03691e-08	-1.06358	0.175124	-6.07328	1.0038	1.04375e-08	1	1.04375e-08	-1.0098	-1.87477	0.321326	0.515964	1	0.515964
A436:V>A	missense	-1	A436	V	A	V436A	LDLR class B 1	coding	3.17223	9	-0.676501	0.114705	-5.89773	0.997748	3.09294e-08	1	3.09294e-08	-0.711778	0.115602	-6.15716	1.00554	6.26343e-09	1	6.26343e-09	-0.660726	-1.85831	0.321886	0.529764	1	0.529764
A15:L>P	missense	-1	A15	L	P	L15P	Signal Peptide	coding	1.35798	8	-0.685997	0.117893	-5.81879	1.001	4.93651e-08	1	4.93651e-08	-0.721349	0.118815	-6.07121	1.00882	1.04923e-08	1	1.04923e-08	-0.670222	-1.83404	0.322934	0.555055	1	0.555055
A126:F>P	missense	-1	A126	F	P	F126P	LDLR class A 3	coding	0.677076	4	-1.04782	0.183001	-5.72577	1.00239	8.51048e-08	1	8.51048e-08	-1.086	0.184431	-5.88838	1.01023	3.15172e-08	1	3.15172e-08	-1.03205	-1.81939	0.323384	0.56907	1	0.56907
11200039:T>C		11200039	11200039	T	C			noncoding	0.476343	3	-0.817623	0.143165	-5.71106	0.992595	9.14091e-08	1	9.14091e-08	-0.854003	0.144283	-5.91893	1.00035	2.63828e-08	1	2.63828e-08	-0.801848	-1.80691	0.320223	0.580578	1	0.580578
A663:G>G	syn	-1	A663	G	G	G663G	EGF-like 3	coding	2.12572	9	-0.749559	0.132914	-5.63944	0.998949	1.37873e-07	1	1.37873e-07	-0.785407	0.133952	-5.86334	1.00675	3.61267e-08	1	3.61267e-08	-0.733783	-1.78106	0.322273	0.605322	1	0.605322
A651:D>D	syn	-1	A651	D	D	D651D	LDLR class B 6	coding	10.9407	31	-0.455596	0.079666	-5.71882	0.995819	8.79889e-08	1	8.79889e-08	-0.489147	0.0802884	-6.09237	1.0036	9.33648e-09	1	9.33648e-09	-0.439821	-1.78108	0.321263	0.605322	1	0.605322
A660:Q>R	missense	-1	A660	Q	R	Q660R	N/A	coding	2.49764	9	-1.14389	0.204993	-5.58016	0.997473	1.89976e-07	1	1.89976e-07	-1.18282	0.206595	-5.72533	1.00527	8.1027e-08	1	8.1027e-08	-1.12812	-1.7754	0.321797	0.608327	1	0.608327
A799:L>P	missense	-1	A799	L	P	L799P	N/A	coding	1.03531	5	-0.94326	0.170155	-5.54353	0.999081	2.32669e-07	1	2.32669e-07	-0.980621	0.171485	-5.71842	1.00689	8.37865e-08	1	8.37865e-08	-0.927485	-1.7585	0.322316	0.625449	1	0.625449
A802:L>P	missense	-1	A802	L	P	L802P	N/A	coding	0.835751	4	-0.594977	0.10642	-5.59086	0.998324	1.80544e-07	1	1.80544e-07	-0.629617	0.107251	-5.8705	1.00612	3.48542e-08	1	3.48542e-08	-0.579202	-1.75586	0.322071	0.625449	1	0.625449
A189:V>A	missense	-1	A189	V	A	V189A	N/A	coding	3.33472	16	-0.756063	0.137569	-5.49588	0.998004	3.02964e-07	1	3.02964e-07	-0.791963	0.138644	-5.7122	1.0058	8.62943e-08	1	8.62943e-08	-0.740288	-1.73604	0.321968	0.647978	1	0.647978
A82:C>R	missense	-1	A82	C	R	C82R	LDLR class A 2	coding	2.72001	13	-0.395007	0.0706596	-5.59027	0.997298	1.80544e-07	1	1.80544e-07	-0.428085	0.0712117	-6.01143	1.00509	1.50846e-08	1	1.50846e-08	-0.379232	-1.73146	0.32174	0.649682	1	0.649682
A547:L>P	missense	-1	A547	L	P	L547P	LDLR class B 4	coding	2.23763	9	-1.1915	0.223883	-5.32196	0.995635	7.56747e-07	1	7.56747e-07	-1.2308	0.225632	-5.45488	1.00341	3.56438e-07	1	3.56438e-07	-1.17572	-1.6942	0.321204	0.688121	1	0.688121
A555:L>P	missense	-1	A555	L	P	L555P	LDLR class B 4	coding	1.02822	6	-0.69596	0.129762	-5.36336	1.00144	6.27617e-07	1	6.27617e-07	-0.731389	0.130776	-5.5927	1.00927	1.68218e-07	1	1.68218e-07	-0.680185	-1.69107	0.323077	0.688121	1	0.688121
A634:L>P	missense	-1	A634	L	P	L634P	LDLR class B 6	coding	2.47204	10	-0.598673	0.110835	-5.40148	1.00011	5.11408e-07	1	5.11408e-07	-0.633342	0.111701	-5.66998	1.00792	1.0896e-07	1	1.0896e-07	-0.582897	-1.69667	0.322648	0.688121	1	0.688121
A449:R>G	missense	-1	A449	R	G	R449G	LDLR class B 2	coding	2.37304	10	-0.924708	0.172714	-5.35397	1.00169	6.56454e-07	1	6.56454e-07	-0.961925	0.174064	-5.52628	1.00952	2.41125e-07	1	2.41125e-07	-0.908933	-1.69779	0.323159	0.688121	1	0.688121
A386:D>G	missense	-1	A386	D	G	D386G	EGF-like 2	coding	1.25369	5	-0.687823	0.128507	-5.3524	1.0001	6.57585e-07	1	6.57585e-07	-0.723188	0.129511	-5.58398	1.00791	1.7447e-07	1	1.7447e-07	-0.672047	-1.68715	0.322643	0.689023	1	0.689023
A389:T>A	missense	-1	A389	T	A	T389A	EGF-like 2	coding	2.73841	12	-0.57951	0.108376	-5.34723	0.995586	6.62828e-07	1	6.62828e-07	-0.61403	0.109223	-5.62183	1.00336	1.43156e-07	1	1.43156e-07	-0.563735	-1.67812	0.321188	0.697366	1	0.697366
A846:S>G	missense	-1	A846	S	G	S846G	Required for MYLIP-triggered down-regulation of LDLR1	coding	3.37343	12	-0.47471	0.0887624	-5.34809	0.997196	6.62828e-07	1	6.62828e-07	-0.50841	0.089456	-5.68336	1.00499	1.01474e-07	1	1.01474e-07	-0.458935	-1.66802	0.321707	0.707375	1	0.707375
A377:C>R	missense	-1	A377	C	R	C377R	EGF-like 2	coding	1.36196	9	-0.619431	0.118757	-5.21594	0.99701	1.33019e-06	1	1.33019e-06	-0.654262	0.119685	-5.46653	1.0048	3.36039e-07	1	3.36039e-07	-0.603656	-1.63987	0.321647	0.727361	1	0.727361
A205:L>P	missense	-1	A205	L	P	L205P	LDLR class A 5	coding	6.50237	20	-0.345326	0.0645456	-5.35011	0.991589	6.61391e-07	1	6.61391e-07	-0.378016	0.0650499	-5.81116	0.999337	4.90487e-08	1	4.90487e-08	-0.329551	-1.64716	0.319899	0.727361	1	0.727361
11240168:A>G		11240168	11240168	A	G			noncoding	0.637827	3	-0.95438	0.184202	-5.18117	1.00398	1.58263e-06	1	1.58263e-06	-0.991829	0.185641	-5.34273	1.01182	6.52869e-07	1	6.52869e-07	-0.938605	-1.64388	0.323895	0.727361	1	0.727361
A525:D>G	missense	-1	A525	D	G	D525G	LDLR class B 3	coding	2.3391	9	-0.694739	0.133692	-5.19656	0.996842	1.46682e-06	1	1.46682e-06	-0.730159	0.134737	-5.41915	1.00463	4.29821e-07	1	4.29821e-07	-0.678964	-1.6384	0.321593	0.727361	1	0.727361
A244:S>P	missense	-1	A244	S	P	S244P	LDLR class A 6	coding	1.41593	9	-0.719982	0.137731	-5.22744	0.997142	1.25847e-06	1	1.25847e-06	-0.755599	0.138807	-5.44351	1.00493	3.77452e-07	1	3.77452e-07	-0.704207	-1.64949	0.32169	0.727361	1	0.727361
A40:I>T	missense	-1	A40	I	T	I40T	LDLR class A 1	coding	0.582995	4	-1.233	0.240528	-5.12621	0.999592	2.10803e-06	1	2.10803e-06	-1.27263	0.242408	-5.24994	1.0074	1.05061e-06	1	1.05061e-06	-1.21723	-1.63262	0.322481	0.731247	1	0.731247
A402:F>P	missense	-1	A402	F	P	F402P	LDLR class B 1	coding	0.473015	2	-0.805901	0.159051	-5.06692	0.995642	2.86428e-06	1	2.86428e-06	-0.842189	0.160294	-5.25402	1.00342	1.03411e-06	1	1.03411e-06	-0.790126	-1.60265	0.321206	0.772283	1	0.772283
A329:C>R	missense	-1	A329	C	R	C329R	EGF-like 1	coding	0.719454	6	-1.49618	0.299169	-5.00112	1.006	3.9111e-06	1	3.9111e-06	-1.53786	0.301507	-5.10059	1.01386	2.22538e-06	1	2.22538e-06	-1.4804	-1.59641	0.324547	0.777056	1	0.777056
A63:C>R	missense	-1	A63	C	R	C63R	LDLR class A 1	coding	3.22004	14	-0.683193	0.13547	-5.04312	0.998728	3.20376e-06	1	3.20376e-06	-0.718523	0.136529	-5.2628	1.00653	9.9225e-07	1	9.9225e-07	-0.667418	-1.58941	0.322202	0.783064	1	0.783064
11218066:A>G	splicing	11218066	11218066	A	G			noncoding	1.98865	10	-0.684234	0.136156	-5.02536	0.99958	3.49185e-06	1	3.49185e-06	-0.719572	0.13722	-5.24392	1.00739	1.07863e-06	1	1.07863e-06	-0.668459	-1.58386	0.322477	0.786804	1	0.786804
11226756:T>C		11226756	11226756	T	C			noncoding	1.5086	5	-1.2428	0.251647	-4.93865	0.99769	5.36396e-06	1	5.36396e-06	-1.2825	0.253614	-5.05691	1.00549	2.75079e-06	1	2.75079e-06	-1.22702	-1.57305	0.321867	0.788987	1	0.788987
A646:L>L	syn	-1	A646	L	L	L646L	LDLR class B 6	coding	6.97423	19	-0.503614	0.0998623	-5.04308	0.999343	3.20376e-06	1	3.20376e-06	-0.53754	0.100643	-5.34108	1.00715	6.5456e-07	1	6.5456e-07	-0.487838	-1.576	0.3224	0.788987	1	0.788987
A241:F>P	missense	-1	A241	F	P	F241P	LDLR class A 6	coding	0.965501	4	-1.60754	0.326152	-4.92881	1.00131	5.60633e-06	1	5.60633e-06	-1.65009	0.3287	-5.02005	1.00914	3.29584e-06	1	3.29584e-06	-1.59176	-1.57449	0.323036	0.788987	1	0.788987
A456:L>P	missense	-1	A456	L	P	L456P	LDLR class B 2	coding	1.44023	6	-0.788728	0.16018	-4.924	0.998003	5.71034e-06	1	5.71034e-06	-0.824882	0.161432	-5.10979	1.0058	2.15871e-06	1	2.15871e-06	-0.772953	-1.55677	0.321968	0.809948	1	0.809948
11213337:T>C		11213337	11213337	T	C			noncoding	0.934048	10	-1.73938	0.360199	-4.82896	0.999632	8.75677e-06	1	8.75677e-06	-1.78297	0.363013	-4.91157	1.00744	5.63257e-06	1	5.63257e-06	-1.72361	-1.54375	0.322493	0.816353	1	0.816353
11238649:T>C		11238649	11238649	T	C			noncoding	1.22534	5	-1.92933	0.399964	-4.82376	1.002	8.93607e-06	1	8.93607e-06	-1.97439	0.403089	-4.89816	1.00983	5.99669e-06	1	5.99669e-06	-1.91355	-1.54348	0.323258	0.816353	1	0.816353
11226765:A>G		11226765	11226765	A	G			noncoding	1.84775	6	-1.20414	0.247783	-4.85967	0.997363	7.85409e-06	1	7.85409e-06	-1.24354	0.249719	-4.97977	1.00516	4.03793e-06	1	4.03793e-06	-1.18837	-1.54725	0.321761	0.816353	1	0.816353
A228:E>G	missense	-1	A228	E	G	E228G	LDLR class A 5	coding	0.869049	4	-1.03376	0.213707	-4.83725	1.00431	8.4486e-06	1	8.4486e-06	-1.07183	0.215377	-4.9765	1.01216	4.08294e-06	1	4.08294e-06	-1.01798	-1.53674	0.324004	0.82226	1	0.82226
11200075:A>G		11200075	11200075	A	G			noncoding	0.432279	2	-0.796322	0.164526	-4.84009	0.997438	8.37793e-06	1	8.37793e-06	-0.832535	0.165812	-5.02097	1.00523	3.29584e-06	1	3.29584e-06	-0.780547	-1.53054	0.321786	0.822385	1	0.822385
A797:V>A	missense	-1	A797	V	A	V797A	N/A	coding	2.12622	8	-0.670212	0.137936	-4.85886	1.00253	7.85409e-06	1	7.85409e-06	-0.70544	0.139014	-5.07461	1.01037	2.52164e-06	1	2.52164e-06	-0.654437	-1.53063	0.32343	0.822385	1	0.822385
A340:C>R	missense	-1	A340	C	R	C340R	EGF-like 1	coding	1.64173	8	-0.580207	0.119442	-4.85765	0.99646	7.85432e-06	1	7.85432e-06	-0.614733	0.120375	-5.1068	1.00425	2.16652e-06	1	2.16652e-06	-0.564432	-1.52453	0.32147	0.827191	1	0.827191
A216:C>C	syn	-1	A216	C	C	C216C	LDLR class A 5	coding	2.43404	11	-0.590385	0.121975	-4.8402	1.006	8.37793e-06	1	8.37793e-06	-0.624989	0.122928	-5.08418	1.01386	2.41212e-06	1	2.41212e-06	-0.57461	-1.51978	0.324548	0.829969	1	0.829969
A465:Y>H	missense	-1	A465	Y	H	Y465H	LDLR class B 2	coding	7.55553	18	-0.255414	0.0510325	-5.00493	0.990094	3.85878e-06	1	3.85878e-06	-0.287401	0.0514312	-5.58807	0.99783	1.7158e-07	1	1.7158e-07	-0.239639	-1.51492	0.319416	0.832956	1	0.832956
A630:S>S	syn	-1	A630	S	S	S630S	LDLR class B 6	coding	5.44348	18	-0.472926	0.0976712	-4.84202	1.00619	8.37793e-06	1	8.37793e-06	-0.506613	0.0984344	-5.1467	1.01405	1.78534e-06	1	1.78534e-06	-0.457151	-1.50999	0.324609	0.834411	1	0.834411
A290:I>T	missense	-1	A290	I	T	I290T	LDLR class A 7	coding	0.617134	5	-0.460332	0.095104	-4.8403	0.995411	8.37793e-06	1	8.37793e-06	-0.49392	0.0958471	-5.15321	1.00319	1.73524e-06	1	1.73524e-06	-0.444557	-1.50803	0.321132	0.834411	1	0.834411
A263:D>G	missense	-1	A263	D	G	D263G	LDLR class A 6	coding	0.929001	4	-1.41499	0.300785	-4.70434	0.999389	1.57877e-05	1	1.57877e-05	-1.45604	0.303135	-4.80328	1.0072	9.56698e-06	1	9.56698e-06	-1.39922	-1.50076	0.322415	0.841383	1	0.841383
A413:T>A	missense	-1	A413	T	A	T413A	LDLR class B 1	coding	1.73916	6	-1.39354	0.297627	-4.68218	0.999913	1.74954e-05	1	1.74954e-05	-1.43442	0.299953	-4.78217	1.00773	1.05108e-05	1	1.05108e-05	-1.37777	-1.49343	0.322584	0.848503	1	0.848503
11200140:T>C		11200140	11200140	T	C			noncoding	3.50662	6	0.0571884	0.0384012	1.48923	1.00035	1	0.289573	0.289573	0.0276437	0.0387013	0.714284	1.00817	1	0.727701	0.727701	0.0729635	0.612973	0.322725	0.912085	0.860261	0.860261
11200109:T>C		11200109	11200109	T	C			noncoding	0	1	-0.0811995	0.577548	-0.140593	1.00182	1	0.963626	0.963626	-0.111825	0.582061	-0.19212	1.00964	0.968786	1	0.968786	-0.0654244	-0.0365453	0.323198	0.901413	0.860261	0.860261
11200120:T>C		11200120	11200120	T	C			noncoding	1.40833	5	-0.127837	1.25787	-0.10163	0.997504	1	0.954401	0.954401	-0.158828	1.2677	-0.125288	1.0053	0.979063	1	0.979063	-0.112062	-0.0287411	0.321807	0.901413	0.860261	0.860261
11200170:A>G		11200170	11200170	A	G			noncoding	1.35884	4	-0.0338216	0.104423	-0.323891	0.997188	0.967786	1	0.967786	-0.0640774	0.105239	-0.608878	1.00498	0.758952	1	0.758952	-0.0180465	-0.0557543	0.321705	0.901413	0.860261	0.860261
11200121:A>G		11200121	11200121	A	G			noncoding	1.52094	3	0.20392	0.0961085	2.12177	0.999881	1	0.0969409	0.0969409	0.175522	0.0968594	1.81213	1.00769	1	0.186635	0.186635	0.219695	0.737461	0.322574	0.923698	0.860261	0.860261
11200161:T>C		11200161	11200161	T	C			noncoding	0.749066	2	-0.00684467	0.122514	-0.0558684	1.00382	1	0.95109	0.95109	-0.0368897	0.123472	-0.298771	1.01166	0.929555	1	0.929555	0.00893045	0.0235162	0.323843	0.901413	0.860261	0.860261
11218027:A>G		11218027	11218027	A	G			noncoding	0.165325	3	0.885159	0.978922	0.904218	0.999826	1	0.570435	0.570435	0.862084	0.986571	0.873818	1.00764	1	0.628055	0.628055	0.900934	0.296911	0.322556	0.901413	0.860261	0.860261
11218054:T>C		11218054	11218054	T	C			noncoding	0.583746	3	-0.0193533	0.441661	-0.0438194	0.999728	1	0.95109	0.95109	-0.0494961	0.445112	-0.111199	1.00754	0.980733	1	0.980733	-0.00357818	-0.00261369	0.322524	0.901413	0.860261	0.860261
11218034:T>C		11218034	11218034	T	C			noncoding	0.531395	3	1.19358	0.470838	2.53501	0.997776	1	0.0388215	0.0388215	1.17291	0.474517	2.47181	1.00557	1	0.048087	0.048087	1.20936	0.828634	0.321895	0.934709	0.860261	0.860261
11218056:T>C		11218056	11218056	T	C			noncoding	1.50375	6	0.970751	0.307284	3.15913	1.00413	1	0.00737777	0.00737777	0.948344	0.309685	3.06229	1.01198	1	0.0113039	0.0113039	0.986526	1.03574	0.323945	0.953881	0.860261	0.860261
11218039:T>C		11218039	11218039	T	C			noncoding	0.459522	2	-0.11234	0.512364	-0.219259	0.998287	1	0.984124	0.984124	-0.14321	0.516367	-0.277341	1.00609	0.940062	1	0.940062	-0.0965654	-0.0608028	0.32206	0.901413	0.860261	0.860261
11200145:T>C		11200145	11200145	T	C			noncoding	0.126753	2	0.132551	0.39069	0.339273	0.995487	1	0.850568	0.850568	0.103595	0.393743	0.263103	1.00327	1	0.936832	0.936832	0.148326	0.12248	0.321156	0.901413	0.860261	0.860261
11218050:T>C		11218050	11218050	T	C			noncoding	0.412905	1	0.329193	0.668855	0.492174	1.00145	1	0.785557	0.785557	0.301773	0.674081	0.447681	1.00928	1	0.849718	0.849718	0.344968	0.16639	0.323081	0.901413	0.860261	0.860261
11200122:A>G		11200122	11200122	A	G			noncoding	0.0654169	1	-0.132986	0.756965	-0.175683	1.00125	1	0.965177	0.965177	-0.164016	0.762879	-0.214997	1.00907	0.962213	1	0.962213	-0.117211	-0.0499542	0.323015	0.901413	0.860261	0.860261
11218043:T>C		11218043	11218043	T	C			noncoding	0.570408	1	0.306209	0.527651	0.580326	1.00032	1	0.745249	0.745249	0.27861	0.531774	0.523927	1.00813	1	0.816135	0.816135	0.321985	0.196865	0.322714	0.901413	0.860261	0.860261
11200123:A>G		11200123	11200123	A	G			noncoding	0.120766	1	-0.214908	0.561039	-0.383054	1.00134	0.929045	1	0.929045	-0.246579	0.565423	-0.436097	1.00917	0.856728	1	0.856728	-0.199133	-0.114507	0.323045	0.901413	0.860261	0.860261
11200126:A>G		11200126	11200126	A	G			noncoding	0.36681	2	0.139454	0.186685	0.747	0.99508	1	0.665515	0.665515	0.110552	0.188144	0.587592	1.00285	1	0.7871	0.7871	0.155229	0.268252	0.321025	0.901413	0.860261	0.860261
11218036:A>G		11218036	11218036	A	G			noncoding	0.466875	2	1.55236	0.4676	3.31984	1.00108	1	0.00481692	0.00481692	1.53449	0.471253	3.2562	1.0089	1	0.00667462	0.00667462	1.56813	1.0819	0.32296	0.954495	0.860261	0.860261
11200115:T>C		11200115	11200115	T	C			noncoding	0	3	0.020642	0.595318	0.0346738	0.994219	1	0.93567	0.93567	-0.00918831	0.599969	-0.0153146	1.00199	0.996248	0.995148	0.995148	0.0364171	0.019735	0.320747	0.901413	0.860261	0.860261
11218040:T>C		11218040	11218040	T	C			noncoding	0.463547	2	0.477123	0.427809	1.11527	1.00271	1	0.466259	0.466259	0.45086	0.431151	1.04571	1.01055	1	0.528857	0.528857	0.492899	0.371697	0.323488	0.901413	0.860261	0.860261
11200143:A>G		11200143	11200143	A	G			noncoding	2.32799	6	0.13187	0.0669592	1.96941	1.00473	1	0.131096	0.131096	0.102909	0.0674823	1.52498	1.01258	1	0.295535	0.295535	0.147645	0.711361	0.324138	0.920644	0.860261	0.860261
11200157:A>G		11200157	11200157	A	G			noncoding	0.557592	3	0.058072	0.147664	0.393271	0.999679	1	0.828601	0.828601	0.0285342	0.148818	0.191739	1.00749	1	0.960736	0.960736	0.0738472	0.161339	0.322509	0.901413	0.860261	0.860261
11200124:T>C		11200124	11200124	T	C			noncoding	0.739258	5	0.324799	0.144461	2.24835	1.00083	1	0.0750365	0.0750365	0.297346	0.14559	2.04235	1.00865	1	0.123576	0.123576	0.340574	0.760575	0.322881	0.927053	0.860261	0.860261
A238:P>P	syn	-1	A238	P	P	P238P	LDLR class A 6	coding	1.36027	8	1.01767	0.225744	4.50807	1.0014	1	7.67449e-05	7.67449e-05	0.995628	0.227507	4.37624	1.00922	1	0.00014801	0.00014801	1.03344	1.4769	0.323064	0.972763	0.860261	0.860261
11218062:T>C		11218062	11218062	T	C			noncoding	1.08343	4	1.18976	0.244808	4.85997	1.00077	1	1.93551e-05	1.93551e-05	1.16906	0.24672	4.73841	1.00859	1	4.16589e-05	4.16589e-05	1.20553	1.58868	0.322861	0.975877	0.860261	0.860261
11200106:A>G		11200106	11200106	A	G			noncoding	0.105502	1	0.0489105	0.715438	0.0683645	1.00163	1	0.933902	0.933902	0.0193011	0.721028	0.0267689	1.00946	0.996248	0.995148	0.995148	0.0646856	0.0291687	0.32314	0.901413	0.860261	0.860261
A282:F>S	missense	-1	A282	F	S	F282S	LDLR class A 7	coding	0.192284	3	-0.0978242	0.571756	-0.171094	1.00386	1	0.965014	0.965014	-0.12858	0.576223	-0.223143	1.01171	0.962213	1	0.962213	-0.0820491	-0.046296	0.323858	0.901413	0.860261	0.860261
A285:H>R	missense	-1	A285	H	R	H285R	LDLR class A 7	coding	2.50482	10	1.14813	0.219458	5.23165	1.00273	1	4.07323e-06	4.07323e-06	1.1271	0.221173	5.09604	1.01057	1	8.59969e-06	8.59969e-06	1.1639	1.71098	0.323494	0.977971	0.860261	0.860261
A288:E>E	syn	-1	A288	E	E	E288E	LDLR class A 7	coding	0.0877283	1	0.587509	1.06562	0.55133	1.00007	1	0.761483	0.761483	0.562108	1.07395	0.523404	1.00788	1	0.816135	0.816135	0.603284	0.182642	0.322634	0.901413	0.860261	0.860261
A290:I>V	missense	-1	A290	I	V	I290V	LDLR class A 7	coding	4.24704	15	0.058801	0.151531	0.388045	0.996815	1	0.830576	0.830576	0.0292689	0.152715	0.191656	1.0046	1	0.960736	0.960736	0.0745761	0.158773	0.321585	0.901413	0.860261	0.860261
A288:E>G	missense	-1	A288	E	G	E288G	LDLR class A 7	coding	0.690244	3	0.35296	0.34774	1.01501	0.999823	1	0.517271	0.517271	0.325726	0.350457	0.929433	1.00764	1	0.596895	0.596895	0.368735	0.34209	0.322555	0.901413	0.860261	0.860261
A291:T>A	missense	-1	A291	T	A	T291A	LDLR class A 7	coding	2.66341	11	0.227551	0.207333	1.09751	1.00208	1	0.475201	0.475201	0.199337	0.208953	0.953982	1.00991	1	0.58347	0.58347	0.243326	0.378618	0.323284	0.901413	0.860261	0.860261
11200041:T>C		11200041	11200041	T	C			noncoding	0.248651	1	0.0737202	0.187488	0.3932	1.00008	1	0.828601	0.828601	0.0443047	0.188953	0.234475	1.0079	1	0.951484	0.951484	0.0894954	0.153995	0.322639	0.901413	0.860261	0.860261
A284:C>C	syn	-1	A284	C	C	C284C	LDLR class A 7	coding	0.170451	2	0.00284558	0.578071	0.00492254	1.00401	1	0.942626	0.942626	-0.0271237	0.582588	-0.0465573	1.01185	0.992209	1	0.992209	0.0186207	0.0103919	0.323904	0.901413	0.860261	0.860261
A136:D>G	missense	-1	A136	D	G	D136G	LDLR class A 3	coding	1.01321	4	-0.00572636	0.164827	-0.0347417	0.998756	1	0.948214	0.948214	-0.0357627	0.166115	-0.215289	1.00656	0.962213	1	0.962213	0.0100488	0.0196682	0.322211	0.901413	0.860261	0.860261
A294:K>E	missense	-1	A294	K	E	K294E	LDLR class A 7	coding	2.29524	9	1.24173	0.285406	4.35075	1.00128	1	0.000135799	0.000135799	1.22144	0.287636	4.24648	1.00911	1	0.000239311	0.000239311	1.25751	1.42144	0.323026	0.971668	0.860261	0.860261
A292:L>P	missense	-1	A292	L	P	L292P	LDLR class A 7	coding	0.407204	2	1.50223	0.620502	2.42099	0.999896	1	0.0514839	0.0514839	1.48398	0.62535	2.37303	1.00771	1	0.0611054	0.0611054	1.51801	0.789243	0.322579	0.929978	0.860261	0.860261
A293:D>G	missense	-1	A293	D	G	D293G	LDLR class A 7	coding	1.03108	5	1.25379	0.654096	1.91683	1.0045	1	0.143202	0.143202	1.23359	0.659206	1.87133	1.01235	1	0.167612	0.167612	1.26957	0.626173	0.324066	0.912085	0.860261	0.860261
A297:N>G	missense	-1	A297	N	G	N297G	LDLR class A 7	coding	0.458192	3	0.942992	0.578255	1.63076	0.999892	1	0.233492	0.233492	0.920368	0.582773	1.57929	1.00771	1	0.2722	0.2722	0.958767	0.534902	0.322577	0.906482	0.860261	0.860261
A294:K>G	missense	-1	A294	K	G	K294G	LDLR class A 7	coding	0.34458	1	1.15731	0.916879	1.26223	0.998734	1	0.390469	0.390469	1.13636	0.924043	1.22977	1.00654	1	0.434221	0.434221	1.17309	0.412761	0.322204	0.901413	0.860261	0.860261
A135:L>L	syn	-1	A135	L	L	L135L	LDLR class A 3	coding	0.0911865	1	0.165542	0.783505	0.211284	0.99923	1	0.894464	0.894464	0.136844	0.789627	0.173302	1.00704	1	0.963044	0.963044	0.181317	0.0746582	0.322364	0.901413	0.860261	0.860261
11200110:T>C		11200110	11200110	T	C			noncoding	0.526198	4	0.0649412	0.190026	0.341749	0.99579	1	0.850082	0.850082	0.035457	0.19151	0.185144	1.00357	1	0.960736	0.960736	0.0807163	0.137034	0.321254	0.901413	0.860261	0.860261
A281:K>G	missense	-1	A281	K	G	K281G	LDLR class A 7	coding	0.283297	2	0.0513109	0.494343	0.103796	0.998783	1	0.92928	0.92928	0.0217203	0.498206	0.043597	1.00659	0.996997	0.995148	0.995148	0.0670861	0.0437809	0.322219	0.901413	0.860261	0.860261
A277:E>G	missense	-1	A277	E	G	E277G	LDLR class A 7	coding	0.76482	4	0.192557	0.300003	0.641852	1.00402	1	0.718556	0.718556	0.16407	0.302347	0.542656	1.01187	1	0.806059	0.806059	0.208332	0.224033	0.32391	0.901413	0.860261	0.860261
11200100:A>G		11200100	11200100	A	G			noncoding	0.0515607	1	0.0882566	0.926605	0.0952473	0.998735	1	0.930051	0.930051	0.0589547	0.933845	0.0631311	1.00654	0.999969	0.995148	0.995148	0.104032	0.0362203	0.322204	0.901413	0.860261	0.860261
11200099:A>G		11200099	11200099	A	G			noncoding	0.174094	1	0.0403099	0.516615	0.0780269	0.995361	1	0.931967	0.931967	0.0106333	0.520651	0.020423	1.00314	0.996248	0.995148	0.995148	0.056085	0.0350236	0.321116	0.901413	0.860261	0.860261
11218060:T>C		11218060	11218060	T	C			noncoding	0.791003	3	0.985326	0.838338	1.17533	0.996282	1	0.43834	0.43834	0.963033	0.844888	1.13984	1.00407	1	0.475173	0.475173	1.0011	0.385247	0.321413	0.901413	0.860261	0.860261
11200082:A>G		11200082	11200082	A	G			noncoding	0.410869	1	-0.204689	0.810019	-0.252697	0.995819	1	0.995172	0.995172	-0.23628	0.816348	-0.289436	1.0036	0.931587	1	0.931587	-0.188914	-0.0752402	0.321263	0.901413	0.860261	0.860261
11218025:A>G		11218025	11218025	A	G			noncoding	0.444693	2	1.54888	0.788643	1.96398	0.994773	1	0.132126	0.132126	1.53099	0.794805	1.92625	1.00255	1	0.152069	0.152069	1.56466	0.640058	0.320926	0.912479	0.860261	0.860261
A274:T>A	missense	-1	A274	T	A	T274A	LDLR class A 7	coding	1.30616	7	-0.0887418	0.190869	-0.464935	0.999066	0.88658	1	0.88658	-0.119427	0.192361	-0.620848	1.00687	0.753595	1	0.753595	-0.0729666	-0.12333	0.322311	0.901413	0.860261	0.860261
11200042:T>C		11200042	11200042	T	C			noncoding	1.14568	3	0.260918	0.430651	0.605868	1.00281	1	0.732977	0.732977	0.232965	0.434016	0.536766	1.01065	1	0.810237	0.810237	0.276693	0.207278	0.32352	0.901413	0.860261	0.860261
11200080:A>G		11200080	11200080	A	G			noncoding	1.31089	4	0.293637	0.123301	2.38146	1.00103	1	0.056328	0.056328	0.265939	0.124265	2.1401	1.00885	1	0.1017	0.1017	0.309412	0.809562	0.322945	0.931937	0.860261	0.860261
A280:N>G	missense	-1	A280	N	G	N280G	LDLR class A 7	coding	0.637166	4	0.923172	0.342293	2.69702	0.999389	1	0.0256137	0.0256137	0.900394	0.344967	2.61008	1.0072	1	0.0346518	0.0346518	0.938947	0.884961	0.322415	0.942335	0.860261	0.860261
11200067:A>G		11200067	11200067	A	G			noncoding	0	1	0.130377	1.27979	0.101873	0.998514	1	0.92928	0.92928	0.101404	1.28979	0.0786203	1.00632	1	0.993978	0.993978	0.146152	0.0368422	0.322133	0.901413	0.860261	0.860261
11200055:A>G		11200055	11200055	A	G			noncoding	0	1	0.0171933	0.435808	0.0394516	1.00317	1	0.934187	0.934187	-0.0126639	0.439213	-0.0288332	1.01101	0.996248	1	0.996248	0.0329684	0.0244053	0.323634	0.901413	0.860261	0.860261
11200062:T>C		11200062	11200062	T	C			noncoding	0.176732	1	0.29196	0.500265	0.583611	1.0023	1	0.745249	0.745249	0.26425	0.504174	0.524124	1.01013	1	0.816135	0.816135	0.307735	0.198453	0.323354	0.901413	0.860261	0.860261
11200059:A>G		11200059	11200059	A	G			noncoding	1.03004	4	0.216621	0.161532	1.34105	0.999588	1	0.354693	0.354693	0.188322	0.162794	1.15682	1.0074	1	0.4685	0.4685	0.232397	0.464144	0.322479	0.904215	0.860261	0.860261
A281:K>E	missense	-1	A281	K	E	K281E	LDLR class A 7	coding	3.03745	15	0.341092	0.174496	1.95472	0.998892	1	0.13436	0.13436	0.313766	0.17586	1.78418	1.0067	1	0.195106	0.195106	0.356867	0.659783	0.322255	0.918709	0.860261	0.860261
11200066:A>G		11200066	11200066	A	G			noncoding	0.875	1	0.007938	0.175203	0.0453075	1.00087	1	0.933902	0.933902	-0.0219915	0.176572	-0.124547	1.00869	0.979063	1	0.979063	0.0237131	0.0436645	0.322892	0.901413	0.860261	0.860261
11200169:T>C		11200169	11200169	T	C			noncoding	1.9483	6	0.206387	0.0675127	3.05702	0.999195	1	0.00991439	0.00991439	0.178008	0.0680402	2.61623	1.007	1	0.034275	0.034275	0.222163	1.06161	0.322352	0.954143	0.860261	0.860261
11200183:T>C		11200183	11200183	T	C			noncoding	0.811322	3	0.0225222	0.132378	0.170135	1.00316	1	0.915238	0.915238	-0.00729337	0.133412	-0.0546678	1.011	0.989087	1	0.989087	0.0382973	0.0933325	0.323632	0.901413	0.860261	0.860261
11218017:T>C		11218017	11218017	T	C			noncoding	1.6347	4	0.790726	0.25402	3.11285	1.00288	1	0.00849364	0.00849364	0.766913	0.256005	2.9957	1.01071	1	0.0134564	0.0134564	0.806502	1.02428	0.32354	0.952824	0.860261	0.860261
11217220:A>G		11217220	11217220	A	G			noncoding	0.369512	2	0.0278528	0.723571	0.0384936	1.00015	1	0.934187	0.934187	-0.00192109	0.729224	-0.00263443	1.00797	0.996248	0.995148	0.995148	0.043628	0.019452	0.322661	0.901413	0.860261	0.860261
11217217:A>G		11217217	11217217	A	G			noncoding	0.369512	2	0.0462155	0.889814	0.0519384	0.998011	1	0.933902	0.933902	0.016585	0.896766	0.0184943	1.00581	0.996248	0.995148	0.995148	0.0619906	0.0224754	0.321971	0.901413	0.860261	0.860261
A254:Q>R	missense	-1	A254	Q	R	Q254R	LDLR class A 6	coding	3.39456	10	0.0560395	0.123279	0.454576	1.00021	1	0.802399	0.802399	0.0264858	0.124242	0.21318	1.00802	1	0.959603	0.959603	0.0718146	0.187934	0.322679	0.901413	0.860261	0.860261
A259:Y>H	missense	-1	A259	Y	H	Y259H	LDLR class A 6	coding	6.0176	19	0.00750737	0.0885643	0.0847674	0.994772	1	0.931967	0.931967	-0.0224255	0.0892563	-0.251248	1.00255	0.949587	1	0.949587	0.0232825	0.0848109	0.320926	0.901413	0.860261	0.860261
11217212:A>G		11217212	11217212	A	G			noncoding	0.210172	1	0.0467861	0.717763	0.0651833	1.00008	1	0.933902	0.933902	0.0171601	0.723371	0.0237225	1.00789	0.996248	0.995148	0.995148	0.0625613	0.0281193	0.322638	0.901413	0.860261	0.860261
A258:E>G	missense	-1	A258	E	G	E258G	LDLR class A 6	coding	0.589595	3	-0.184453	0.463025	-0.398365	1.00404	0.92302	1	0.92302	-0.215885	0.466642	-0.462636	1.01188	0.842442	1	0.842442	-0.168678	-0.117526	0.323915	0.901413	0.860261	0.860261
A250:H>R	missense	-1	A250	H	R	H250R	LDLR class A 6	coding	4.44061	15	0.936871	0.1371	6.83348	0.999889	1	7.53502e-10	7.53502e-10	0.9142	0.138171	6.61642	1.0077	1	4.01488e-09	4.01488e-09	0.952647	2.24168	0.322576	0.99197	0.860261	0.860261
A264:M>V	missense	-1	A264	M	V	M264V	LDLR class A 6	coding	2.8896	10	0.317065	0.150048	2.11309	1.00445	1	0.0982831	0.0982831	0.28955	0.15122	1.91476	1.0123	1	0.154924	0.154924	0.33284	0.715627	0.324049	0.920644	0.860261	0.860261
A265:S>G	missense	-1	A265	S	G	S265G	LDLR class A 6	coding	0.939523	6	0.194261	0.213031	0.911894	0.997667	1	0.56717	0.56717	0.165788	0.214695	0.7722	1.00546	1	0.694697	0.694697	0.210036	0.318078	0.32186	0.901413	0.860261	0.860261
A266:D>D	syn	-1	A266	D	D	D266D	LDLR class A 6	coding	1.86948	8	0.951942	0.414062	2.29903	1.00361	1	0.0672201	0.0672201	0.929388	0.417297	2.22716	1.01145	1	0.0854883	0.0854883	0.967717	0.753987	0.323775	0.925583	0.860261	0.860261
A268:V>A	missense	-1	A268	V	A	V268A	LDLR class A 6	coding	0.497639	3	0.366501	0.651238	0.562776	0.999895	1	0.755501	0.755501	0.339373	0.656326	0.51708	1.00771	1	0.819946	0.819946	0.382276	0.189373	0.322578	0.901413	0.860261	0.860261
11217211:A>G		11217211	11217211	A	G			noncoding	0.427226	2	0.882149	0.52403	1.68339	1.00173	1	0.215217	0.215217	0.85905	0.528124	1.62661	1.00956	1	0.253966	0.253966	0.897924	0.552795	0.32317	0.90671	0.860261	0.860261
A268:V>V	syn	-1	A268	V	V	V268V	LDLR class A 6	coding	0.462734	3	-0.00420337	0.491461	-0.0085528	0.999806	1	0.946481	0.946481	-0.0342278	0.495301	-0.0691049	1.00762	0.986211	1	0.986211	0.0115718	0.0075961	0.32255	0.901413	0.860261	0.860261
A267:E>E	syn	-1	A267	E	E	E267E	LDLR class A 6	coding	0.511432	3	0.844823	0.615781	1.37195	1.00071	1	0.339843	0.339843	0.821433	0.620592	1.32363	1.00853	1	0.39021	0.39021	0.860598	0.450874	0.322841	0.904052	0.860261	0.860261
A264:M>T	missense	-1	A264	M	T	M264T	LDLR class A 6	coding	2.67302	11	1.30446	0.295569	4.41338	0.999579	1	0.000108854	0.000108854	1.28466	0.297879	4.31269	1.00739	1	0.000191253	0.000191253	1.32023	1.44103	0.322476	0.971668	0.860261	0.860261
11217222:A>G		11217222	11217222	A	G			noncoding	0.492365	1	0.479048	0.373499	1.28259	0.999884	1	0.380107	0.380107	0.452799	0.376418	1.20292	1.0077	1	0.446272	0.446272	0.494823	0.427406	0.322575	0.901987	0.860261	0.860261
11217215:T>C		11217215	11217215	T	C			noncoding	0.269447	1	-0.0363581	0.556378	-0.0653478	0.9958	1	0.95109	0.95109	-0.0666337	0.560726	-0.118835	1.00358	0.979063	1	0.979063	-0.020583	-0.0119349	0.321257	0.901413	0.860261	0.860261
A247:N>D	missense	-1	A247	N	D	N247D	LDLR class A 6	coding	0.107693	1	0.458995	0.940226	0.488175	0.997954	1	0.78586	0.78586	0.43259	0.947573	0.456525	1.00575	1	0.845672	0.845672	0.474771	0.162904	0.321952	0.901413	0.860261	0.860261
A239:D>G	missense	-1	A239	D	G	D239G	LDLR class A 6	coding	1.66249	12	1.9031	0.431903	4.40632	1.00651	1	0.000111371	0.000111371	1.88798	0.435278	4.33741	1.01437	1	0.000172845	0.000172845	1.91888	1.43331	0.324713	0.971668	0.860261	0.860261
A241:F>L	missense	-1	A241	F	L	F241L	LDLR class A 6	coding	0.394125	4	2.35816	0.773328	3.04936	1.00245	1	0.0100886	0.0100886	2.34659	0.779371	3.01088	1.01028	1	0.012918	0.012918	2.37393	0.990342	0.323403	0.95099	0.860261	0.860261
A242:Q>R	missense	-1	A242	Q	R	Q242R	LDLR class A 6	coding	1.82688	8	-0.0507783	0.219043	-0.231818	0.995428	1	0.98737	0.98737	-0.0811666	0.220755	-0.367678	1.00321	0.894261	1	0.894261	-0.0350032	-0.0515535	0.321137	0.901413	0.860261	0.860261
A240:E>G	missense	-1	A240	E	G	E240G	LDLR class A 6	coding	0.785675	4	0.163471	0.300455	0.544079	0.997721	1	0.763989	0.763989	0.134757	0.302803	0.445032	1.00552	1	0.85038	0.85038	0.179246	0.192465	0.321877	0.901413	0.860261	0.860261
A235:T>A	missense	-1	A235	T	A	T235A	LDLR class A 6	coding	3.24478	10	0.205751	0.136986	1.50198	0.995063	1	0.284177	0.284177	0.177367	0.138057	1.28474	1.00284	1	0.407094	0.407094	0.221526	0.521709	0.321019	0.906482	0.860261	0.860261
A240:E>E	syn	-1	A240	E	E	E240E	LDLR class A 6	coding	0.265828	1	0.194231	0.848783	0.228834	1.00263	1	0.889383	0.889383	0.165757	0.855415	0.193773	1.01046	1	0.960736	0.960736	0.210006	0.0798206	0.32346	0.901413	0.860261	0.860261
A233:V>A	missense	-1	A233	V	A	V233A	LDLR class A 5	coding	2.1626	10	0.050802	0.235469	0.215748	0.998955	1	0.89303	0.89303	0.0212073	0.237309	0.0893661	1.00676	1	0.991592	0.991592	0.0665771	0.0912162	0.322275	0.901413	0.860261	0.860261
A241:F>S	missense	-1	A241	F	S	F241S	LDLR class A 6	coding	0.2601	3	0.0399547	0.507749	0.0786899	0.998683	1	0.931967	0.931967	0.0102753	0.511716	0.0200801	1.00649	0.996248	0.995148	0.995148	0.0557298	0.0354095	0.322187	0.901413	0.860261	0.860261
A244:S>S	syn	-1	A244	S	S	S244S	LDLR class A 6	coding	0.93385	9	0.504752	0.28488	1.7718	1.00162	1	0.187797	0.187797	0.478704	0.287106	1.66734	1.00944	1	0.241605	0.241605	0.520527	0.58947	0.323134	0.909873	0.860261	0.860261
A247:N>S	missense	-1	A247	N	S	N247S	LDLR class A 6	coding	0.488031	4	0.130149	0.569867	0.228385	0.997045	1	0.889383	0.889383	0.101174	0.574319	0.176164	1.00483	1	0.961517	0.961517	0.145924	0.0826103	0.321659	0.901413	0.860261	0.860261
A249:I>V	missense	-1	A249	I	V	I249V	LDLR class A 6	coding	2.51392	12	0.923679	0.189142	4.88351	0.999842	1	1.74918e-05	1.74918e-05	0.900905	0.19062	4.72617	1.00765	1	4.23066e-05	4.23066e-05	0.939454	1.60239	0.322561	0.975877	0.860261	0.860261
A247:N>G	missense	-1	A247	N	G	N247G	LDLR class A 6	coding	0.0403101	1	1.29405	0.802929	1.61166	1.00019	1	0.239786	0.239786	1.27417	0.809202	1.5746	1.008	1	0.274023	0.274023	1.30983	0.52628	0.322673	0.906482	0.860261	0.860261
A246:G>G	syn	-1	A246	G	G	G246G	LDLR class A 6	coding	0.107693	1	0.464368	0.889385	0.522123	1.00122	1	0.773061	0.773061	0.438005	0.896334	0.488662	1.00904	1	0.829639	0.829639	0.480143	0.174165	0.323005	0.901413	0.860261	0.860261
11217233:T>C		11217233	11217233	T	C			noncoding	0.797247	3	0.59577	0.33048	1.80274	0.996892	1	0.17792	0.17792	0.570433	0.333062	1.71269	1.00468	1	0.222218	0.222218	0.611545	0.596986	0.32161	0.910982	0.860261	0.860261
11217226:T>C		11217226	11217226	T	C			noncoding	0.0644689	1	1.32856	1.25283	1.06045	0.999288	1	0.494094	0.494094	1.30895	1.26261	1.0367	1.0071	1	0.53464	0.53464	1.34434	0.346177	0.322383	0.901413	0.860261	0.860261
A272:N>D	missense	-1	A272	N	D	N272D	LDLR class A 6	coding	6.0548	17	0.322553	0.102937	3.1335	0.999596	1	0.00798545	0.00798545	0.295082	0.103741	2.8444	1.00741	1	0.0196537	0.0196537	0.338328	1.06034	0.322482	0.954143	0.860261	0.860261
11218031:A>G		11218031	11218031	A	G			noncoding	1.22513	5	1.22796	0.338585	3.62675	0.999663	1	0.00185282	0.00185282	1.20757	0.341231	3.53886	1.00747	1	0.00281045	0.00281045	1.24374	1.18506	0.322503	0.957563	0.860261	0.860261
A271:V>V	syn	-1	A271	V	V	V271V	LDLR class A 6	coding	3.92786	14	0.238885	0.162597	1.46918	1.00058	1	0.297875	0.297875	0.21076	0.163868	1.28616	1.0084	1	0.406965	0.406965	0.25466	0.505276	0.322798	0.906482	0.860261	0.860261
A271:V>A	missense	-1	A271	V	A	V271A	LDLR class A 6	coding	0.194397	1	0.445844	1.16043	0.384205	0.998451	1	0.831089	0.831089	0.419336	1.1695	0.358561	1.00625	1	0.896583	0.896583	0.461619	0.128335	0.322112	0.901413	0.860261	0.860261
11200212:A>G		11200212	11200212	A	G			noncoding	3.28598	6	0.19083	0.059558	3.20411	1.00071	1	0.00651898	0.00651898	0.16233	0.0600234	2.70445	1.00853	1	0.028382	0.028382	0.206606	1.11914	0.32284	0.955098	0.860261	0.860261
11200204:T>C		11200204	11200204	T	C			noncoding	0.972381	4	0.106225	0.0992672	1.07009	0.998883	1	0.489692	0.489692	0.0770631	0.100043	0.770301	1.00669	1	0.695467	0.695467	0.122	0.396492	0.322252	0.901413	0.860261	0.860261
11217400:T>C		11217400	11217400	T	C			noncoding	0.168744	1	-0.189432	0.751941	-0.251924	1.00042	1	0.995172	0.995172	-0.220904	0.757816	-0.291501	1.00823	0.931587	1	0.931587	-0.173657	-0.0745057	0.322746	0.901413	0.860261	0.860261
11200195:T>C		11200195	11200195	T	C			noncoding	0.76953	3	0.402507	0.115953	3.47129	0.999442	1	0.00302196	0.00302196	0.375661	0.116859	3.21464	1.00725	1	0.0074604	0.0074604	0.418282	1.16377	0.322432	0.957137	0.860261	0.860261
11217404:T>C		11217404	11217404	T	C			noncoding	0.726725	4	0.551548	0.411475	1.34042	1.00021	1	0.354693	0.354693	0.525866	0.41469	1.26809	1.00802	1	0.416757	0.416757	0.567323	0.444803	0.322679	0.904052	0.860261	0.860261
11200188:A>G		11200188	11200188	A	G			noncoding	0.0568775	1	2.28805	0.714172	3.20378	1.00301	1	0.00651898	0.00651898	2.27593	0.719752	3.16211	1.01085	1	0.00871239	0.00871239	2.30382	1.0407	0.323584	0.954143	0.860261	0.860261
11200214:A>G		11200214	11200214	A	G			noncoding	0.425817	2	0.0345072	0.260404	0.132514	1.00666	1	0.924228	0.924228	0.00478528	0.262439	0.0182339	1.01452	0.996248	0.995148	0.995148	0.0502823	0.0622943	0.32476	0.901413	0.860261	0.860261
11217409:T>C		11217409	11217409	T	C			noncoding	0.425529	2	-0.103954	0.564654	-0.184102	0.999779	1	0.970022	0.970022	-0.134758	0.569066	-0.236805	1.00759	0.95569	1	0.95569	-0.0881786	-0.0503804	0.322541	0.901413	0.860261	0.860261
11200189:T>C		11200189	11200189	T	C			noncoding	0.104544	1	0.247254	0.389308	0.635112	0.997963	1	0.722926	0.722926	0.219195	0.39235	0.558671	1.00576	1	0.797465	0.797465	0.263029	0.217967	0.321955	0.901413	0.860261	0.860261
A236:C>C	syn	-1	A236	C	C	C236C	LDLR class A 6	coding	0.274464	2	0.723078	0.731397	0.988625	0.998917	1	0.527651	0.527651	0.698736	0.737112	0.947937	1.00672	1	0.586817	0.586817	0.738853	0.325901	0.322263	0.901413	0.860261	0.860261
11217412:T>C		11217412	11217412	T	C			noncoding	0.978896	2	0.862556	0.831613	1.03721	1.00001	1	0.507618	0.507618	0.839304	0.838111	1.00142	1.00783	1	0.555361	0.555361	0.878331	0.340736	0.322616	0.901413	0.860261	0.860261
11218005:T>C		11218005	11218005	T	C			noncoding	0.0308828	1	0.15928	1.23024	0.129471	0.995303	1	0.924516	0.924516	0.130533	1.23985	0.105281	1.00308	1	0.985722	0.985722	0.175055	0.0459057	0.321097	0.901413	0.860261	0.860261
11200175:A>G		11200175	11200175	A	G			noncoding	0.896633	3	0.331964	0.114726	2.89354	1.00519	1	0.0155652	0.0155652	0.304567	0.115622	2.63415	1.01304	1	0.032866	0.032866	0.347739	0.977851	0.324287	0.95055	0.860261	0.860261
11200180:A>G		11200180	11200180	A	G			noncoding	1.97876	5	0.0167448	0.0692813	0.241693	1.00343	1	0.886184	0.886184	-0.0131159	0.0698226	-0.187846	1.01127	0.969646	1	0.969646	0.0325199	0.151431	0.323718	0.901413	0.860261	0.860261
11217419:A>G		11217419	11217419	A	G			noncoding	0.873718	3	-0.0150303	0.492907	-0.0304933	1.00017	1	0.948182	0.948182	-0.0451393	0.496758	-0.0908678	1.00798	0.985048	1	0.985048	0.000744796	0.000487476	0.322666	0.901413	0.860261	0.860261
11199982:A>G		11199982	11199982	A	G			noncoding	0.756653	3	0.987344	0.20139	4.90265	0.998803	1	1.63737e-05	1.63737e-05	0.965067	0.202963	4.75489	1.00661	1	3.93868e-05	3.93868e-05	1.00312	1.60693	0.322226	0.975931	0.860261	0.860261
11199978:T>C		11199978	11199978	T	C			noncoding	0.886404	3	0.432452	0.200954	2.15199	0.998289	1	0.0918369	0.0918369	0.40584	0.202524	2.0039	1.00609	1	0.131495	0.131495	0.448227	0.719584	0.32206	0.920644	0.860261	0.860261
11199976:A>G		11199976	11199976	A	G			noncoding	0.410053	2	0.454656	0.323197	1.40675	0.998241	1	0.322254	0.322254	0.428217	0.325722	1.31467	1.00604	1	0.394225	0.394225	0.470431	0.46958	0.322045	0.904618	0.860261	0.860261
11217365:T>C	splicing	11217365	11217365	T	C			noncoding	1.41512	8	0.215902	0.258995	0.833614	1.0032	1	0.614799	0.614799	0.187598	0.261019	0.718712	1.01104	1	0.727701	0.727701	0.231677	0.288584	0.323644	0.901413	0.860261	0.860261
11217193:T>C		11217193	11217193	T	C			noncoding	0.3	1	1.40678	1.22169	1.1515	0.999755	1	0.44849	0.44849	1.38778	1.23124	1.12714	1.00757	1	0.482647	0.482647	1.42255	0.375654	0.322533	0.901413	0.860261	0.860261
11217367:A>G		11217367	11217367	A	G			noncoding	0.31255	3	0.116228	0.454302	0.255839	0.999664	1	0.883492	0.883492	0.087145	0.457852	0.190334	1.00748	1	0.960736	0.960736	0.132004	0.0937392	0.322504	0.901413	0.860261	0.860261
11217378:T>C		11217378	11217378	T	C			noncoding	0.490151	1	2.48902	0.762785	3.26306	1.00236	1	0.0057533	0.0057533	2.47847	0.768745	3.22405	1.01019	1	0.00729589	0.00729589	2.50479	1.05938	0.323374	0.954143	0.860261	0.860261
11200036:T>C		11200036	11200036	T	C			noncoding	0.235606	1	-0.0944475	0.27438	-0.344221	1.00101	0.954878	1	0.954878	-0.125177	0.276524	-0.45268	1.00883	0.848586	1	0.848586	-0.0786723	-0.0925018	0.322938	0.901413	0.860261	0.860261
11200013:T>C		11200013	11200013	T	C			noncoding	1.20453	4	0.545917	0.130873	4.17134	0.995214	1	0.000273034	0.000273034	0.520191	0.131896	3.94395	1.00299	1	0.000727912	0.000727912	0.561692	1.38461	0.321068	0.969805	0.860261	0.860261
11217383:T>C		11217383	11217383	T	C			noncoding	0.782776	2	1.00935	0.369111	2.73456	1.00265	1	0.0232905	0.0232905	0.987249	0.371995	2.65393	1.01049	1	0.0317948	0.0317948	1.02513	0.895989	0.323469	0.943261	0.860261	0.860261
11217380:T>C		11217380	11217380	T	C			noncoding	1.09529	4	1.23444	0.316063	3.90568	0.997305	1	0.000721914	0.000721914	1.21409	0.318532	3.81152	1.0051	1	0.00115909	0.00115909	1.25021	1.27612	0.321743	0.96725	0.860261	0.860261
11200002:A>G		11200002	11200002	A	G			noncoding	0.0473063	1	0.524111	0.0729012	7.18934	1.00067	1	1.18386e-10	1.18386e-10	0.498215	0.0734708	6.78113	1.00849	1	1.85848e-09	1.85848e-09	0.539886	2.38918	0.322829	0.993834	0.860261	0.860261
11217390:T>C		11217390	11217390	T	C			noncoding	0.395425	2	-0.10074	0.608636	-0.165518	0.999907	1	0.965014	0.965014	-0.131519	0.613392	-0.214412	1.00772	0.962213	1	0.962213	-0.0849648	-0.0450362	0.322582	0.901413	0.860261	0.860261
11217389:A>G		11217389	11217389	A	G			noncoding	0.381782	2	1.19604	0.602393	1.98547	0.997889	1	0.127486	0.127486	1.17539	0.6071	1.93607	1.00569	1	0.150572	0.150572	1.21181	0.648987	0.321931	0.915535	0.860261	0.860261
11200015:A>G		11200015	11200015	A	G			noncoding	3.22043	7	0.750909	1.02269	0.734248	1.00592	1	0.669101	0.669101	0.726785	1.03068	0.70515	1.01378	1	0.727788	0.727788	0.766684	0.241854	0.324522	0.901413	0.860261	0.860261
11199991:T>C		11199991	11199991	T	C			noncoding	0.565728	3	0.806794	0.244527	3.29941	1.00419	1	0.00510709	0.00510709	0.783107	0.246437	3.17771	1.01204	1	0.00834498	0.00834498	0.822569	1.08524	0.323964	0.954495	0.860261	0.860261
11199986:A>G		11199986	11199986	A	G			noncoding	1.77332	5	0.295308	0.151853	1.9447	0.996545	1	0.136866	0.136866	0.267624	0.153039	1.74873	1.00433	1	0.208191	0.208191	0.311084	0.660899	0.321497	0.918709	0.860261	0.860261
11217396:A>G		11217396	11217396	A	G			noncoding	0.606981	3	0.257342	0.44256	0.581485	0.997798	1	0.745249	0.745249	0.229361	0.446018	0.514242	1.00559	1	0.820728	0.820728	0.273117	0.199094	0.321902	0.901413	0.860261	0.860261
A272:N>G	missense	-1	A272	N	G	N272G	LDLR class A 6	coding	1.64614	9	1.06778	0.260647	4.09667	1.00627	1	0.000362857	0.000362857	1.04614	0.262683	3.9825	1.01414	1	0.000625213	0.000625213	1.08356	1.34116	0.324636	0.96725	0.860261	0.860261
11224168:T>C		11224168	11224168	T	C			noncoding	0.790404	4	0.627958	0.298249	2.10549	0.99954	1	0.0998872	0.0998872	0.602873	0.300579	2.00571	1.00735	1	0.131481	0.131481	0.643734	0.69632	0.322464	0.91969	0.860261	0.860261
A231:C>R	missense	-1	A231	C	R	C231R	LDLR class A 5	coding	0.046625	1	-0.125384	0.908519	-0.138009	1.003	1	0.963626	0.963626	-0.156355	0.915617	-0.170764	1.01084	0.97484	1	0.97484	-0.109609	-0.0389216	0.323581	0.901413	0.860261	0.860261
A126:F>L	missense	-1	A126	F	L	F126L	LDLR class A 3	coding	0.354085	3	2.69757	0.521979	5.16796	0.993708	1	5.26949e-06	5.26949e-06	2.68865	0.526058	5.11094	1.00147	1	8.13307e-06	8.13307e-06	2.71334	1.677	0.320582	0.977017	0.860261	0.860261
11213314:A>G		11213314	11213314	A	G			noncoding	0.34622	3	0.748145	0.438445	1.70636	0.994425	1	0.208144	0.208144	0.723999	0.44187	1.63849	1.00219	1	0.252375	0.252375	0.76392	0.5621	0.320814	0.907122	0.860261	0.860261
11213308:T>C		11213308	11213308	T	C			noncoding	0.8528	3	0.710442	0.271798	2.61386	0.99881	1	0.0315074	0.0315074	0.686002	0.273922	2.50437	1.00661	1	0.0443156	0.0443156	0.726217	0.861987	0.322228	0.939067	0.860261	0.860261
11213301:T>C		11213301	11213301	T	C			noncoding	0.194473	1	-0.0116301	0.60808	-0.0191259	1.0004	1	0.946812	0.946812	-0.0417125	0.612831	-0.0680653	1.00822	0.986211	1	0.986211	0.00414503	0.00219912	0.322741	0.901413	0.860261	0.860261
11213299:T>C		11213299	11213299	T	C			noncoding	0.903416	2	0.144244	0.31929	0.451766	1.00104	1	0.802399	0.802399	0.11538	0.321785	0.358563	1.00886	1	0.896583	0.896583	0.16002	0.161685	0.322946	0.901413	0.860261	0.860261
11213295:T>C		11213295	11213295	T	C			noncoding	0.937063	3	-0.111948	0.269931	-0.414727	0.995557	0.913668	1	0.913668	-0.142814	0.27204	-0.524974	1.00334	0.804631	1	0.804631	-0.0961727	-0.114942	0.321179	0.901413	0.860261	0.860261
11213293:A>G		11213293	11213293	A	G			noncoding	1.38857	3	0.648539	0.160806	4.03305	0.994506	1	0.000451633	0.000451633	0.623615	0.162063	3.84799	1.00228	1	0.00103117	0.00103117	0.664314	1.33276	0.32084	0.96725	0.860261	0.860261
11213282:T>C		11213282	11213282	T	C			noncoding	0.442692	1	0.158986	0.868969	0.182959	1.00027	1	0.908101	0.908101	0.130236	0.875758	0.148712	1.00808	1	0.972716	0.972716	0.174761	0.0648814	0.322698	0.901413	0.860261	0.860261
11213280:T>C		11213280	11213280	T	C			noncoding	0.0896248	1	0.261736	0.380573	0.687742	1.00062	1	0.691175	0.691175	0.233789	0.383546	0.609547	1.00844	1	0.779052	0.779052	0.277511	0.235247	0.322812	0.901413	0.860261	0.860261
11242285:T>C		11242285	11242285	T	C			noncoding	0.48834	1	1.31118	0.311206	4.21322	1.00451	1	0.000233608	0.000233608	1.29143	0.313637	4.1176	1.01236	1	0.000376288	0.000376288	1.32695	1.37559	0.324068	0.969276	0.860261	0.860261
11242274:T>C		11242274	11242274	T	C			noncoding	1.19213	4	0.962267	0.211515	4.54941	1.00097	1	6.52147e-05	6.52147e-05	0.939794	0.213168	4.40871	1.00879	1	0.00013192	0.00013192	0.978043	1.49175	0.322925	0.973268	0.860261	0.860261
11213321:A>G		11213321	11213321	A	G			noncoding	2.84139	6	0.613079	0.164002	3.73824	0.999554	1	0.00125573	0.00125573	0.587878	0.165283	3.55679	1.00736	1	0.0026596	0.0026596	0.628854	1.23703	0.322468	0.963974	0.860261	0.860261
11242276:A>G		11242276	11242276	A	G			noncoding	0.0400596	1	-0.411532	1.2884	-0.319414	0.995866	0.96988	1	0.96988	-0.444739	1.29846	-0.342512	1.00365	0.908302	1	0.908302	-0.395757	-0.0990969	0.321278	0.901413	0.860261	0.860261
11242278:A>G		11242278	11242278	A	G			noncoding	1.80436	5	0.197035	0.299715	0.657408	0.998166	1	0.710985	0.710985	0.168583	0.302057	0.558117	1.00597	1	0.797465	0.797465	0.21281	0.229068	0.322021	0.901413	0.860261	0.860261
11242262:T>C		11242262	11242262	T	C			noncoding	0.113782	1	0.882184	0.808974	1.0905	1.00117	1	0.478605	0.478605	0.859085	0.815295	1.05371	1.00899	1	0.525724	0.525724	0.897959	0.358099	0.32299	0.901413	0.860261	0.860261
11242263:T>C		11242263	11242263	T	C			noncoding	0.522062	3	1.37155	0.631558	2.17169	1.00216	1	0.0876283	0.0876283	1.35228	0.636492	2.12457	1.01	1	0.105105	0.105105	1.38733	0.708673	0.323311	0.920644	0.860261	0.860261
11242257:T>C		11242257	11242257	T	C			noncoding	0.32041	2	0.200336	1.00472	0.199394	0.999305	1	0.900564	0.900564	0.17191	1.01257	0.169775	1.00711	1	0.963679	0.963679	0.216111	0.0693923	0.322388	0.901413	0.860261	0.860261
11242261:T>C		11242261	11242261	T	C			noncoding	0.803743	3	0.354971	0.419831	0.84551	0.998262	1	0.608735	0.608735	0.327753	0.423111	0.774626	1.00606	1	0.694697	0.694697	0.370746	0.284894	0.322052	0.901413	0.860261	0.860261
11242254:T>C		11242254	11242254	T	C			noncoding	0.206064	1	0.237867	0.623659	0.381404	0.996941	1	0.831969	0.831969	0.209734	0.628532	0.333688	1.00473	1	0.908488	0.908488	0.253642	0.131206	0.321625	0.901413	0.860261	0.860261
11242245:T>C		11242245	11242245	T	C			noncoding	0.167964	1	0.670184	0.737398	0.908851	1.00347	1	0.568053	0.568053	0.645429	0.743159	0.868494	1.01131	1	0.631835	0.631835	0.685959	0.300108	0.323731	0.901413	0.860261	0.860261
11242248:A>G		11242248	11242248	A	G			noncoding	0.11105	1	-0.0387669	0.731171	-0.0530202	0.998204	1	0.95109	0.95109	-0.0690613	0.736884	-0.0937208	1.006	0.985048	1	0.985048	-0.0229917	-0.0101446	0.322033	0.901413	0.860261	0.860261
11242243:T>C		11242243	11242243	T	C			noncoding	1.21714	5	1.0004	0.315263	3.17323	0.999911	1	0.00715089	0.00715089	0.978227	0.317726	3.07884	1.00772	1	0.0108479	0.0108479	1.01618	1.03987	0.322583	0.954143	0.860261	0.860261
11242239:T>C		11242239	11242239	T	C			noncoding	0.117566	1	0.242244	0.926597	0.261434	1.00277	1	0.883492	0.883492	0.214145	0.933837	0.229318	1.01061	1	0.951484	0.951484	0.258019	0.0898342	0.323507	0.901413	0.860261	0.860261
11242267:T>C		11242267	11242267	T	C			noncoding	0.418575	2	0.495716	0.509628	0.972703	0.999455	1	0.53372	0.53372	0.469598	0.51361	0.914309	1.00726	1	0.604247	0.604247	0.511491	0.323792	0.322436	0.901413	0.860261	0.860261
11213316:A>G		11213316	11213316	A	G			noncoding	0.875492	4	0.631223	0.332545	1.89816	0.999748	1	0.148404	0.148404	0.606164	0.335143	1.80867	1.00756	1	0.187175	0.187175	0.646999	0.627674	0.322531	0.912085	0.860261	0.860261
11213310:A>G		11213310	11213310	A	G			noncoding	0.0499756	1	-0.0204109	1.07679	-0.0189554	0.999612	1	0.946812	0.946812	-0.050562	1.0852	-0.0465923	1.00742	0.992209	1	0.992209	-0.0046358	-0.00138892	0.322487	0.901413	0.860261	0.860261
11213318:T>C		11213318	11213318	T	C			noncoding	0.818182	1	0.223574	0.454563	0.491844	0.998117	1	0.785557	0.785557	0.19533	0.458115	0.426377	1.00592	1	0.85874	0.85874	0.239349	0.169871	0.322005	0.901413	0.860261	0.860261
A86:F>L	missense	-1	A86	F	L	F86L	LDLR class A 2	coding	0.403119	2	-0.0943767	0.239803	-0.39356	1.00014	0.925491	1	0.925491	-0.125106	0.241676	-0.517658	1.00796	0.807464	1	0.807464	-0.0786015	-0.105745	0.322658	0.901413	0.860261	0.860261
A84:P>P	syn	-1	A84	P	P	P84P	LDLR class A 2	coding	0.545285	3	0.416304	0.23959	1.73757	1.00164	1	0.198615	0.198615	0.389566	0.241462	1.61336	1.00946	1	0.258604	0.258604	0.43208	0.581804	0.32314	0.909531	0.860261	0.860261
A83:I>I	syn	-1	A83	I	I	I83I	LDLR class A 2	coding	0.273886	2	0.447143	0.398596	1.12179	0.99949	1	0.463189	0.463189	0.420645	0.401711	1.04713	1.0073	1	0.528549	0.528549	0.462918	0.374672	0.322448	0.901413	0.860261	0.860261
A83:I>V	missense	-1	A83	I	V	I83V	LDLR class A 2	coding	4.64939	15	0.170357	0.0941626	1.80918	0.997813	1	0.176623	0.176623	0.141697	0.0948983	1.49314	1.00561	1	0.308395	0.308395	0.186132	0.637712	0.321907	0.912479	0.860261	0.860261
A79:V>A	missense	-1	A79	V	A	V79A	LDLR class A 2	coding	1.31853	6	0.0307423	0.159961	0.192186	0.996983	1	0.903937	0.903937	0.000990949	0.161211	0.00614692	1.00477	0.996248	0.995148	0.995148	0.0465174	0.0938172	0.321639	0.901413	0.860261	0.860261
A80:N>G	missense	-1	A80	N	G	N80G	LDLR class A 2	coding	1.16809	5	-0.0524328	0.255911	-0.204887	1.00391	1	0.977698	0.977698	-0.0828341	0.25791	-0.321174	1.01175	0.922666	1	0.922666	-0.0366577	-0.0462123	0.323874	0.901413	0.860261	0.860261
A78:R>R	syn	-1	A78	R	R	R78R	LDLR class A 2	coding	4.19574	15	0.21367	0.0954796	2.23786	0.998144	1	0.076674	0.076674	0.185348	0.0962256	1.92618	1.00594	1	0.152069	0.152069	0.229445	0.775264	0.322013	0.928915	0.860261	0.860261
A80:N>D	missense	-1	A80	N	D	N80D	LDLR class A 2	coding	2.73863	17	0.540512	0.124649	4.33628	0.99619	1	0.000141163	0.000141163	0.514743	0.125623	4.09754	1.00397	1	0.00040676	0.00040676	0.556287	1.43976	0.321383	0.971668	0.860261	0.860261
11203076:A>G		11203076	11203076	A	G			noncoding	0.155896	1	0.121249	0.743976	0.162975	0.999893	1	0.91568	0.91568	0.0922052	0.749789	0.122975	1.00771	1	0.980299	0.980299	0.137025	0.0594182	0.322578	0.901413	0.860261	0.860261
A73:F>L	missense	-1	A73	F	L	F73L	LDLR class A 2	coding	0.490919	3	0.79463	0.380368	2.08911	1.00228	1	0.103725	0.103725	0.770847	0.38334	2.01087	1.01011	1	0.130718	0.130718	0.810405	0.687351	0.323347	0.919269	0.860261	0.860261
A69:K>R	missense	-1	A69	K	R	K69R	LDLR class A 2	coding	0.128586	1	0.775622	0.620123	1.25075	0.99655	1	0.397214	0.397214	0.751691	0.624969	1.20277	1.00434	1	0.446272	0.446272	0.791397	0.411715	0.321499	0.901413	0.860261	0.860261
A74:S>G	missense	-1	A74	S	G	S74G	LDLR class A 2	coding	5.96129	18	0.538633	0.0894804	6.01956	1.00363	1	8.673e-08	8.673e-08	0.51285	0.0901795	5.68698	1.01147	1	6.08236e-07	6.08236e-07	0.554408	1.99886	0.323783	0.986253	0.860261	0.860261
A70:S>P	missense	-1	A70	S	P	S70P	LDLR class A 2	coding	2.94839	10	0.088652	0.12698	0.698157	1.00217	1	0.6873	0.6873	0.0593532	0.127972	0.463797	1.01	1	0.842893	0.842893	0.104427	0.265313	0.323312	0.901413	0.860261	0.860261
A69:K>K	syn	-1	A69	K	K	K69K	LDLR class A 2	coding	0.0877137	2	0.499139	0.958309	0.520854	1.00024	1	0.773286	0.773286	0.473048	0.965796	0.489801	1.00805	1	0.829579	0.829579	0.514914	0.173345	0.322688	0.901413	0.860261	0.860261
A69:K>E	missense	-1	A69	K	E	K69E	LDLR class A 2	coding	4.40074	16	0.284518	0.120176	2.36751	1.00124	1	0.0579764	0.0579764	0.25675	0.121115	2.11988	1.00907	1	0.106034	0.106034	0.300293	0.806135	0.323013	0.931937	0.860261	0.860261
A65:S>P	missense	-1	A65	S	P	S65P	LDLR class A 1	coding	0.354873	3	0.33458	0.77501	0.43171	1.00255	1	0.810886	0.810886	0.307203	0.781066	0.393312	1.01038	1	0.877464	0.877464	0.350355	0.145842	0.323433	0.901413	0.860261	0.860261
A64:L>S	missense	-1	A64	L	S	L64S	LDLR class A 1	coding	0.66743	5	1.30478	0.538254	2.4241	1.00015	1	0.0512011	0.0512011	1.28499	0.54246	2.36882	1.00796	1	0.061611	0.061611	1.32056	0.7915	0.322661	0.929978	0.860261	0.860261
A67:T>A	missense	-1	A67	T	A	T67A	LDLR class A 2	coding	3.76827	14	0.0334817	0.109235	0.306511	0.995611	1	0.864618	0.864618	0.0037518	0.110089	0.0340798	1.00339	0.996997	0.995148	0.995148	0.0492569	0.145474	0.321196	0.901413	0.860261	0.860261
11213328:T>C		11213328	11213328	T	C			noncoding	0.18866	1	1.02392	0.858595	1.19256	1.0017	1	0.428031	0.428031	1.00193	0.865304	1.1579	1.00953	1	0.468478	0.468478	1.0397	0.39066	0.32316	0.901413	0.860261	0.860261
11213330:T>C		11213330	11213330	T	C			noncoding	0.18866	1	1.02523	0.843274	1.21578	0.997602	1	0.415602	0.415602	1.00325	0.849863	1.18049	1.0054	1	0.456774	0.456774	1.04101	0.398259	0.321839	0.901413	0.860261	0.860261
11213323:T>C		11213323	11213323	T	C			noncoding	0.140992	2	0.187087	1.19071	0.157122	0.998826	1	0.916296	0.916296	0.158558	1.20002	0.13213	1.00663	1	0.978763	0.978763	0.202863	0.0549637	0.322233	0.901413	0.860261	0.860261
11213326:T>C		11213326	11213326	T	C			noncoding	0.687813	4	2.14399	1.01149	2.11964	0.99613	1	0.0969546	0.0969546	2.13075	1.01939	2.09022	1.00391	1	0.112792	0.112792	2.15976	0.688853	0.321364	0.919269	0.860261	0.860261
11213312:T>C		11213312	11213312	T	C			noncoding	0	1	1.23931	0.581928	2.12967	1.00127	1	0.09582	0.09582	1.21901	0.586475	2.07853	1.00909	1	0.11477	0.11477	1.25509	0.695803	0.323021	0.91969	0.860261	0.860261
11242241:T>C		11242241	11242241	T	C			noncoding	0.117566	1	0.27821	0.857195	0.324559	0.996062	1	0.855265	0.855265	0.250392	0.863893	0.289842	1.00385	1	0.924032	0.924032	0.293985	0.110644	0.321342	0.901413	0.860261	0.860261
11242240:T>C		11242240	11242240	T	C			noncoding	0.117566	1	0.267332	0.917201	0.291465	0.99614	1	0.870346	0.870346	0.239429	0.924368	0.259019	1.00392	1	0.937389	0.937389	0.283107	0.0995787	0.321367	0.901413	0.860261	0.860261
11242238:A>G		11242238	11242238	A	G			noncoding	0.580096	3	0.542913	0.466146	1.16468	1.0015	1	0.444682	0.444682	0.517163	0.469789	1.10084	1.00932	1	0.498521	0.498521	0.558688	0.386659	0.323096	0.901413	0.860261	0.860261
11242235:T>C		11242235	11242235	T	C			noncoding	0.253636	1	0.419416	0.364569	1.15044	1.00034	1	0.448532	0.448532	0.392702	0.367418	1.06882	1.00816	1	0.517639	0.517639	0.435192	0.385107	0.322723	0.901413	0.860261	0.860261
11242150:T>C		11242150	11242150	T	C			noncoding	1.61787	5	0.318676	0.234996	1.35609	1.00023	1	0.347276	0.347276	0.291175	0.236833	1.22945	1.00805	1	0.434221	0.434221	0.334452	0.459148	0.322687	0.904052	0.860261	0.860261
11242140:A>G		11242140	11242140	A	G			noncoding	0.211883	1	0.430978	0.620149	0.694959	1.00616	1	0.688114	0.688114	0.404354	0.624994	0.646972	1.01402	1	0.753008	0.753008	0.446753	0.232409	0.3246	0.901413	0.860261	0.860261
11242144:T>C		11242144	11242144	T	C			noncoding	1.33048	4	0.854809	0.28743	2.97398	0.995259	1	0.012431	0.012431	0.831496	0.289675	2.87044	1.00304	1	0.0184033	0.0184033	0.870584	0.977147	0.321083	0.95055	0.860261	0.860261
11242142:A>G		11242142	11242142	A	G			noncoding	1.06598	4	0.490652	0.277588	1.76755	0.999073	1	0.189112	0.189112	0.464495	0.279757	1.66035	1.00688	1	0.24345	0.24345	0.506428	0.588568	0.322313	0.909873	0.860261	0.860261
11242136:T>C		11242136	11242136	T	C			noncoding	0.306966	2	1.41583	0.756998	1.87033	0.997949	1	0.156245	0.156245	1.3969	0.762913	1.83102	1.00575	1	0.180751	0.180751	1.43161	0.610113	0.32195	0.912085	0.860261	0.860261
11242129:A>G		11242129	11242129	A	G			noncoding	0.159788	1	0.293548	0.669214	0.438646	0.998807	1	0.80746	0.80746	0.26585	0.674442	0.394178	1.00661	1	0.877464	0.877464	0.309323	0.149117	0.322227	0.901413	0.860261	0.860261
11242128:A>G		11242128	11242128	A	G			noncoding	0.159788	1	0.315356	0.697775	0.451944	0.998211	1	0.802399	0.802399	0.287828	0.703227	0.409296	1.00601	1	0.868627	0.868627	0.331131	0.153096	0.322035	0.901413	0.860261	0.860261
11242116:T>C		11242116	11242116	T	C			noncoding	0.0348861	1	-0.103638	1.12337	-0.0922562	1.00472	1	0.952949	0.952949	-0.134439	1.13215	-0.118747	1.01257	0.979063	1	0.979063	-0.0878628	-0.0252326	0.324135	0.901413	0.860261	0.860261
11242118:T>C		11242118	11242118	T	C			noncoding	0.189795	1	0.676247	0.719485	0.939905	0.997941	1	0.55068	0.55068	0.65154	0.725106	0.898543	1.00574	1	0.616333	0.616333	0.692022	0.310298	0.321948	0.901413	0.860261	0.860261
11242126:A>G		11242126	11242126	A	G			noncoding	0.703295	3	-0.00813527	0.426583	-0.0190708	1.00153	1	0.946812	0.946812	-0.0381904	0.429916	-0.0888322	1.00936	0.985048	1	0.985048	0.00763986	0.0057778	0.323107	0.901413	0.860261	0.860261
11242122:A>G		11242122	11242122	A	G			noncoding	0.56538	1	0.506061	0.355749	1.42252	0.99812	1	0.316421	0.316421	0.480023	0.358529	1.33887	1.00592	1	0.383365	0.383365	0.521836	0.473228	0.322006	0.904618	0.860261	0.860261
11242131:A>G		11242131	11242131	A	G			noncoding	2.05117	5	0.526082	0.1909	2.7558	0.999536	1	0.0221795	0.0221795	0.500201	0.192392	2.59991	1.00735	1	0.0354305	0.0354305	0.541858	0.915713	0.322462	0.944295	0.860261	0.860261
11242115:A>G		11242115	11242115	A	G			noncoding	0	1	-0.0606208	1.2159	-0.0498566	1.00019	1	0.95109	0.95109	-0.0910861	1.22541	-0.0743314	1.008	0.986211	1	0.986211	-0.0448457	-0.0118988	0.322673	0.901413	0.860261	0.860261
11242102:T>C		11242102	11242102	T	C			noncoding	0.374776	1	0.449352	0.669715	0.67096	0.998463	1	0.700704	0.700704	0.422871	0.674948	0.626524	1.00626	1	0.765244	0.765244	0.465127	0.224059	0.322116	0.901413	0.860261	0.860261
11242097:T>C		11242097	11242097	T	C			noncoding	1.13641	3	0.681644	0.225589	3.02162	1.00554	1	0.0107994	0.0107994	0.656979	0.227351	2.88971	1.01339	1	0.0174561	0.0174561	0.697419	0.997372	0.324398	0.951465	0.860261	0.860261
11242086:T>C		11242086	11242086	T	C			noncoding	0.553506	3	1.56736	0.513898	3.04994	0.998929	1	0.0100886	0.0100886	1.54961	0.517913	2.99203	1.00673	1	0.0135583	0.0135583	1.58313	0.99385	0.322267	0.95099	0.860261	0.860261
11242082:T>C		11242082	11242082	T	C			noncoding	0.998136	4	-0.0510883	0.303534	-0.168312	0.999398	1	0.965014	0.965014	-0.0814791	0.305905	-0.266354	1.00721	0.94427	1	0.94427	-0.0353132	-0.0375328	0.322418	0.901413	0.860261	0.860261
11242072:A>G		11242072	11242072	A	G			noncoding	0.222055	1	0.176901	0.664569	0.266189	0.999864	1	0.883492	0.883492	0.148292	0.669762	0.221409	1.00768	1	0.954219	0.954219	0.192676	0.0935337	0.322568	0.901413	0.860261	0.860261
11242080:A>G		11242080	11242080	A	G			noncoding	0.994444	3	0.431749	0.351312	1.22896	1.00146	1	0.408585	0.408585	0.405131	0.354057	1.14425	1.00928	1	0.474094	0.474094	0.447524	0.410965	0.323083	0.901413	0.860261	0.860261
11242067:A>G		11242067	11242067	A	G			noncoding	0.537478	1	1.09637	0.571354	1.9189	0.999119	1	0.142863	0.142863	1.07494	0.575818	1.86681	1.00693	1	0.168909	0.168909	1.11214	0.627966	0.322328	0.912085	0.860261	0.860261
11242054:T>C		11242054	11242054	T	C			noncoding	1.88336	4	-0.0384064	0.218734	-0.175585	1.00065	1	0.965177	0.965177	-0.068698	0.220443	-0.311636	1.00847	0.9259	1	0.9259	-0.0226313	-0.033379	0.322822	0.901413	0.860261	0.860261
11242048:T>C		11242048	11242048	T	C			noncoding	0.103594	1	0.356953	1.08797	0.328092	1.00113	1	0.853675	0.853675	0.329751	1.09647	0.300739	1.00896	1	0.919539	0.919539	0.372729	0.110524	0.322978	0.901413	0.860261	0.860261
11242049:T>C		11242049	11242049	T	C			noncoding	0.557796	2	1.05775	0.618956	1.70892	0.997871	1	0.208021	0.208021	1.03602	0.623793	1.66084	1.00567	1	0.24345	0.24345	1.07352	0.55954	0.321925	0.907069	0.860261	0.860261
11242149:A>G		11242149	11242149	A	G			noncoding	0.453071	2	-0.231582	0.588208	-0.393707	0.997749	0.925491	1	0.925491	-0.263383	0.592804	-0.4443	1.00555	0.851401	1	0.851401	-0.215806	-0.118363	0.321886	0.901413	0.860261	0.860261
A85:Q>R	missense	-1	A85	Q	R	Q85R	LDLR class A 2	coding	2.47677	8	0.305937	0.104752	2.92057	1.00422	1	0.014549	0.014549	0.278336	0.105571	2.63648	1.01207	1	0.0327575	0.0327575	0.321712	0.990796	0.323975	0.95099	0.860261	0.860261
11242153:A>G		11242153	11242153	A	G			noncoding	1.75263	5	0.98902	0.191599	5.16192	1.00352	1	5.33335e-06	5.33335e-06	0.966756	0.193096	5.0066	1.01136	1	1.34311e-05	1.34311e-05	1.00479	1.69186	0.323746	0.977017	0.860261	0.860261
11242160:T>C		11242160	11242160	T	C			noncoding	0.42392	2	0.319448	0.44587	0.71646	1.00092	1	0.679128	0.679128	0.291953	0.449354	0.649717	1.00874	1	0.751429	0.751429	0.335223	0.242553	0.322908	0.901413	0.860261	0.860261
11242230:A>G		11242230	11242230	A	G			noncoding	0.234631	2	1.05299	0.8185	1.28648	1.00174	1	0.379505	0.379505	1.03122	0.824895	1.25012	1.00957	1	0.423674	0.423674	1.06876	0.421252	0.323173	0.901987	0.860261	0.860261
11242224:A>G		11242224	11242224	A	G			noncoding	0.983446	2	0.303149	0.258375	1.17329	0.999066	1	0.4391	0.4391	0.275526	0.260394	1.05811	1.00687	1	0.523833	0.523833	0.318924	0.398214	0.322311	0.901413	0.860261	0.860261
11242228:T>C		11242228	11242228	T	C			noncoding	1.73057	5	0.225038	0.155513	1.44707	0.998368	1	0.307304	0.307304	0.196805	0.156728	1.25571	1.00617	1	0.421924	0.421924	0.240813	0.499567	0.322086	0.906482	0.860261	0.860261
11242227:A>G		11242227	11242227	A	G			noncoding	1.25544	3	0.616686	0.240404	2.5652	1.00748	1	0.0357139	0.0357139	0.591513	0.242283	2.44142	1.01535	1	0.051654	0.051654	0.632461	0.848735	0.325026	0.937297	0.860261	0.860261
11242221:A>G		11242221	11242221	A	G			noncoding	0.386954	2	0.644577	0.635637	1.01406	1.00267	1	0.517271	0.517271	0.619621	0.640604	0.967246	1.01051	1	0.575573	0.575573	0.660352	0.335156	0.323475	0.901413	0.860261	0.860261
11242207:A>G		11242207	11242207	A	G			noncoding	0.119877	1	0.071971	0.333208	0.215994	0.995186	1	0.89303	0.89303	0.0425418	0.335812	0.126684	1.00296	1	0.979788	0.979788	0.0877462	0.0849558	0.321059	0.901413	0.860261	0.860261
11242203:A>G		11242203	11242203	A	G			noncoding	0.200299	2	0.0768088	0.59049	0.130076	0.999157	1	0.924516	0.924516	0.0474174	0.595104	0.0796792	1.00696	1	0.993978	0.993978	0.0925839	0.0505829	0.32234	0.901413	0.860261	0.860261
11242201:A>G		11242201	11242201	A	G			noncoding	0.354049	3	-0.0343458	0.593894	-0.0578315	1.00107	1	0.95109	0.95109	-0.0646057	0.598534	-0.10794	1.00889	0.980733	1	0.980733	-0.0185706	-0.0100878	0.322958	0.901413	0.860261	0.860261
11242199:T>C		11242199	11242199	T	C			noncoding	1.93848	5	0.209585	0.92138	0.227468	0.996751	1	0.889383	0.889383	0.181231	0.928579	0.19517	1.00454	1	0.960736	0.960736	0.22536	0.0789075	0.321564	0.901413	0.860261	0.860261
11242192:T>C		11242192	11242192	T	C			noncoding	0.137523	1	0.615327	0.172183	3.57368	1.00029	1	0.00223276	0.00223276	0.590143	0.173528	3.40084	1.00811	1	0.00433678	0.00433678	0.631102	1.18247	0.322706	0.957563	0.860261	0.860261
11242200:A>G		11242200	11242200	A	G			noncoding	0.676205	3	0.228986	0.480636	0.476422	0.994673	1	0.790843	0.790843	0.200784	0.484392	0.414506	1.00245	1	0.865786	0.865786	0.244761	0.164288	0.320894	0.901413	0.860261	0.860261
11242189:T>C		11242189	11242189	T	C			noncoding	0.137523	2	0.209807	0.903795	0.23214	1.0016	1	0.888946	0.888946	0.181455	0.910857	0.199214	1.00943	1	0.960736	0.960736	0.225583	0.0805223	0.323129	0.901413	0.860261	0.860261
11242195:A>G		11242195	11242195	A	G			noncoding	0.304762	1	-0.0965264	0.654318	-0.147522	1.00127	1	0.963626	0.963626	-0.127272	0.659431	-0.193003	1.00909	0.968786	1	0.968786	-0.0807513	-0.0398145	0.323021	0.901413	0.860261	0.860261
11242194:A>G		11242194	11242194	A	G			noncoding	0.583045	2	0.419833	0.553237	0.758868	0.998093	1	0.658617	0.658617	0.393122	0.557559	0.705077	1.00589	1	0.727788	0.727788	0.435609	0.254019	0.321997	0.901413	0.860261	0.860261
11242186:T>C		11242186	11242186	T	C			noncoding	0.533333	2	0.0624702	0.504612	0.123798	1.00089	1	0.924516	0.924516	0.0329668	0.508555	0.0648244	1.00871	0.999969	0.995148	0.995148	0.0782453	0.0500243	0.322901	0.901413	0.860261	0.860261
11242176:T>C		11242176	11242176	T	C			noncoding	0.277778	2	1.13503	0.994543	1.14126	1.00103	1	0.453114	0.453114	1.11391	1.00231	1.11134	1.00885	1	0.491821	0.491821	1.15081	0.373302	0.322945	0.901413	0.860261	0.860261
11242177:T>C		11242177	11242177	T	C			noncoding	0.277778	1	1.08839	0.910037	1.19598	1.00455	1	0.426288	0.426288	1.0669	0.917148	1.16328	1.0124	1	0.465942	0.465942	1.10416	0.391431	0.32408	0.901413	0.860261	0.860261
11242178:T>C		11242178	11242178	T	C			noncoding	0.277778	1	1.05194	1.00647	1.04517	0.99708	1	0.503705	0.503705	1.03017	1.01434	1.0156	1.00487	1	0.54518	0.54518	1.06771	0.342241	0.32167	0.901413	0.860261	0.860261
11242172:T>C		11242172	11242172	T	C			noncoding	0	1	-0.107131	1.23825	-0.086518	0.997262	1	0.952932	0.952932	-0.13796	1.24793	-0.110551	1.00505	0.980733	1	0.980733	-0.0913562	-0.0238017	0.321729	0.901413	0.860261	0.860261
11242171:T>C		11242171	11242171	T	C			noncoding	0	1	-0.00506786	1.29845	-0.00390302	0.998513	1	0.946481	0.946481	-0.035099	1.30859	-0.026822	1.00632	0.996248	0.999413	0.996248	0.0107073	0.00266033	0.322133	0.901413	0.860261	0.860261
11242173:T>C		11242173	11242173	T	C			noncoding	0.352395	3	0.0226609	0.563371	0.0402237	0.994402	1	0.934187	0.934187	-0.00715362	0.567773	-0.0125994	1.00217	0.996248	0.995148	0.995148	0.038436	0.0220102	0.320806	0.901413	0.860261	0.860261
11242165:T>C		11242165	11242165	T	C			noncoding	0.425802	2	0.881485	0.893878	0.986135	1.00124	1	0.527651	0.527651	0.858381	0.900863	0.952843	1.00906	1	0.58347	0.58347	0.89726	0.323833	0.323012	0.901413	0.860261	0.860261
11242154:A>G		11242154	11242154	A	G			noncoding	0.0545748	1	0.025894	1.11967	0.0231264	0.997336	1	0.936262	0.936262	-0.00389525	1.12842	-0.00345196	1.00513	0.996248	0.995148	0.995148	0.0416691	0.0120062	0.321753	0.901413	0.860261	0.860261
11242155:T>C		11242155	11242155	T	C			noncoding	0.466917	2	0.770465	0.478572	1.60993	1.00062	1	0.240141	0.240141	0.746493	0.482311	1.54774	1.00843	1	0.286115	0.286115	0.78624	0.530016	0.322811	0.906482	0.860261	0.860261
A90:D>G	missense	-1	A90	D	G	D90G	LDLR class A 2	coding	1.59366	7	0.277615	0.15023	1.84793	0.995823	1	0.163177	0.163177	0.249793	0.151404	1.64984	1.0036	1	0.247667	0.247667	0.29339	0.630041	0.321265	0.912085	0.860261	0.860261
A92:Q>R	missense	-1	A92	Q	R	Q92R	LDLR class A 2	coding	2.17329	10	-0.0327097	0.0946496	-0.345587	1.0005	0.954878	1	0.954878	-0.0629568	0.0953891	-0.66	1.00832	0.728794	1	0.728794	-0.0169346	-0.0577213	0.322773	0.901413	0.860261	0.860261
A86:F>S	missense	-1	A86	F	S	F86S	LDLR class A 2	coding	0.236368	1	0.468289	0.87419	0.535684	0.998726	1	0.768211	0.768211	0.441957	0.88102	0.501642	1.00653	1	0.824501	0.824501	0.484064	0.17864	0.322201	0.901413	0.860261	0.860261
11216312:A>G		11216312	11216312	A	G			noncoding	2.59756	7	-0.054614	0.109142	-0.500392	0.99745	0.86671	1	0.86671	-0.0850323	0.109995	-0.773055	1.00524	0.659537	1	0.659537	-0.0388388	-0.114803	0.32179	0.901413	0.860261	0.860261
11216295:T>C		11216295	11216295	T	C			noncoding	0.0964515	1	1.11462	0.785569	1.41887	1.00114	1	0.317399	0.317399	1.09334	0.791707	1.38099	1.00896	1	0.362831	0.362831	1.1304	0.464224	0.322978	0.904215	0.860261	0.860261
11216278:T>C	splicing	11216278	11216278	T	C			noncoding	2.56699	5	0.0716656	0.0862997	0.830427	0.999631	1	0.614799	0.614799	0.042234	0.086974	0.485593	1.00744	1	0.830459	0.830459	0.0874407	0.326878	0.322493	0.901413	0.860261	0.860261
A298:M>V	missense	-1	A298	M	V	M298V	LDLR class A 7	coding	2.89238	11	0.0861765	0.361205	0.238581	1.00157	1	0.886575	0.886575	0.0568583	0.364027	0.156192	1.0094	1	0.969155	0.969155	0.101952	0.0910586	0.32312	0.901413	0.860261	0.860261
A230:N>S	missense	-1	A230	N	S	N230S	LDLR class A 5	coding	0.0683572	1	0.0390132	0.81609	0.047805	1.00454	1	0.933902	0.933902	0.00932646	0.822467	0.0113396	1.01239	0.996248	0.995148	0.995148	0.0547883	0.0216586	0.324078	0.901413	0.860261	0.860261
11216279:A>G		11216279	11216279	A	G			noncoding	2.34533	11	0.843692	0.105706	7.98153	0.99959	1	7.884e-13	7.884e-13	0.820293	0.106531	7.7	1.0074	1	7.42217e-12	7.42217e-12	0.859467	2.62308	0.32248	0.9961	0.860261	0.860261
A229:E>G	missense	-1	A229	E	G	E229G	LDLR class A 5	coding	0.947686	6	0.0277518	0.221928	0.125049	0.999571	1	0.924516	0.924516	-0.0020229	0.223662	-0.00904441	1.00738	0.996248	0.995148	0.995148	0.0435269	0.0632741	0.322474	0.901413	0.860261	0.860261
A226:S>P	missense	-1	A226	S	P	S226P	LDLR class A 5	coding	2.28505	13	-0.0272415	0.132248	-0.205989	1.00114	1	0.977698	0.977698	-0.0574459	0.133281	-0.431014	1.00897	0.858449	1	0.858449	-0.0114664	-0.0279718	0.322981	0.901413	0.860261	0.860261
A225:K>E	missense	-1	A225	K	E	K225E	LDLR class A 5	coding	2.01039	9	0.0937068	0.194103	0.482769	1.00125	1	0.787297	0.787297	0.0644475	0.19562	0.329453	1.00907	1	0.909854	0.909854	0.109482	0.181966	0.323016	0.901413	0.860261	0.860261
A224:D>G	missense	-1	A224	D	G	D224G	LDLR class A 5	coding	1.22758	5	0.80398	0.292598	2.74773	0.99609	1	0.0226541	0.0226541	0.78027	0.294884	2.64602	1.00387	1	0.032194	0.032194	0.819755	0.903844	0.321351	0.943319	0.860261	0.860261
A223:K>G	missense	-1	A223	K	G	K223G	LDLR class A 5	coding	1.42809	6	1.07389	0.226915	4.73256	0.997053	1	3.10107e-05	3.10107e-05	1.05229	0.228688	4.60141	1.00484	1	6.93674e-05	6.93674e-05	1.08966	1.54921	0.321661	0.975428	0.860261	0.860261
A223:K>E	missense	-1	A223	K	E	K223E	LDLR class A 5	coding	2.36109	10	0.638352	0.128495	4.9679	0.997209	1	1.25153e-05	1.25153e-05	0.613348	0.129499	4.7363	1.005	1	4.16589e-05	4.16589e-05	0.654127	1.64231	0.321712	0.977017	0.860261	0.860261
A218:G>G	syn	-1	A218	G	G	G218G	LDLR class A 5	coding	2.53889	8	0.556233	0.125965	4.41578	0.995529	1	0.000108854	0.000108854	0.530588	0.126949	4.17953	1.00331	1	0.000301307	0.000301307	0.572008	1.46499	0.32117	0.97249	0.860261	0.860261
A217:D>D	syn	-1	A217	D	D	D217D	LDLR class A 5	coding	0.784601	5	0.0894624	0.189262	0.47269	0.999071	1	0.791733	0.791733	0.0601698	0.190741	0.315453	1.00688	1	0.913112	0.913112	0.105237	0.179386	0.322313	0.901413	0.860261	0.860261
A213:S>G	missense	-1	A213	S	G	S213G	LDLR class A 5	coding	2.38953	9	0.523984	0.0829628	6.31589	1.00691	1	1.83154e-08	1.83154e-08	0.498087	0.083611	5.95719	1.01478	1	1.74977e-07	1.74977e-07	0.539759	2.09893	0.324842	0.98843	0.860261	0.860261
A212:S>P	missense	-1	A212	S	P	S212P	LDLR class A 5	coding	0.563098	2	0.223453	0.32847	0.680284	1.00247	1	0.695109	0.695109	0.195208	0.331037	0.589686	1.01031	1	0.786947	0.786947	0.239228	0.234962	0.32341	0.901413	0.860261	0.860261
A208:E>G	missense	-1	A208	E	G	E208G	LDLR class A 5	coding	0.821906	5	1.16404	0.267689	4.34847	1.0022	1	0.000135968	0.000135968	1.14314	0.26978	4.2373	1.01003	1	0.000246809	0.000246809	1.17981	1.42188	0.323323	0.971668	0.860261	0.860261
A206:S>S	syn	-1	A206	S	S	S206S	LDLR class A 5	coding	0.781621	5	0.223115	0.219133	1.01817	0.99484	1	0.517271	0.517271	0.194867	0.220845	0.882367	1.00261	1	0.625096	0.625096	0.23889	0.351698	0.320948	0.901413	0.860261	0.860261
A206:S>G	missense	-1	A206	S	G	S206G	LDLR class A 5	coding	1.16192	8	0.369192	0.209889	1.75898	1.00764	1	0.192222	0.192222	0.342085	0.211529	1.6172	1.01552	1	0.257738	0.257738	0.384967	0.591717	0.325078	0.910295	0.860261	0.860261
A205:L>L	syn	-1	A205	L	L	L205L	LDLR class A 5	coding	3.83356	16	0.243888	0.0892018	2.73411	0.997784	1	0.0232905	0.0232905	0.215802	0.0898988	2.4005	1.00558	1	0.0572526	0.0572526	0.259663	0.93911	0.321897	0.94679	0.860261	0.860261
A200:F>S	missense	-1	A200	F	S	F200S	LDLR class A 5	coding	0.144187	2	-0.0902373	0.453507	-0.198977	0.999205	1	0.976099	0.976099	-0.120934	0.45705	-0.264597	1.00701	0.94427	1	0.94427	-0.0744622	-0.0529703	0.322356	0.901413	0.860261	0.860261
A200:F>L	missense	-1	A200	F	L	F200L	LDLR class A 5	coding	0.186668	1	-0.135832	0.316979	-0.42852	0.995313	0.906796	1	0.906796	-0.166885	0.319456	-0.522404	1.00309	0.805585	1	0.805585	-0.120057	-0.12219	0.3211	0.901413	0.860261	0.860261
A203:H>R	missense	-1	A203	H	R	H203R	LDLR class A 5	coding	3.24246	16	0.248242	0.108413	2.28978	0.997207	1	0.0682926	0.0682926	0.22019	0.10926	2.01528	1.005	1	0.130429	0.130429	0.264017	0.785655	0.321711	0.929978	0.860261	0.860261
11216308:T>C		11216308	11216308	T	C			noncoding	0.12	1	0.0210566	0.675176	0.0311868	1.00091	1	0.93567	0.93567	-0.00877043	0.680451	-0.0128891	1.00873	0.996248	0.995148	0.995148	0.0368317	0.0175989	0.322906	0.901413	0.860261	0.860261
A201:E>G	missense	-1	A201	E	G	E201G	LDLR class A 5	coding	0.290321	4	1.53594	0.398396	3.85531	0.996858	1	0.000835093	0.000835093	1.51795	0.401508	3.78062	1.00465	1	0.00128328	0.00128328	1.55172	1.25655	0.321599	0.966559	0.860261	0.860261
11216311:T>C		11216311	11216311	T	C			noncoding	2.70089	6	0.369304	0.0949446	3.88968	0.99787	1	0.000755244	0.000755244	0.342198	0.0956864	3.57625	1.00567	1	0.00251844	0.00251844	0.385079	1.30846	0.321925	0.96725	0.860261	0.860261
11216318:T>C		11216318	11216318	T	C			noncoding	0.568463	3	0.224312	0.240768	0.931649	0.999562	1	0.556613	0.556613	0.196073	0.24265	0.808049	1.00737	1	0.674737	0.674737	0.240087	0.321699	0.322471	0.901413	0.860261	0.860261
A125:Q>R	missense	-1	A125	Q	R	Q125R	LDLR class A 3	coding	3.95859	14	0.00258371	0.0601196	0.0429761	0.999893	1	0.934187	0.934187	-0.0273877	0.0605894	-0.452021	1.00771	0.848586	1	0.848586	0.0183588	0.0985167	0.322578	0.901413	0.860261	0.860261
A120:K>G	missense	-1	A120	K	G	K120G	LDLR class A 3	coding	0.879701	3	0.16511	0.204487	0.807437	0.997156	1	0.630278	0.630278	0.136409	0.206085	0.661907	1.00495	1	0.74538	0.74538	0.180885	0.285377	0.321695	0.901413	0.860261	0.860261
A120:K>E	missense	-1	A120	K	E	K120E	LDLR class A 3	coding	0.528182	2	0.194285	0.219667	0.884451	0.996829	1	0.583548	0.583548	0.165811	0.221383	0.748977	1.00462	1	0.706381	0.706381	0.21006	0.308503	0.321589	0.901413	0.860261	0.860261
A122:I>V	missense	-1	A122	I	V	I122V	LDLR class A 3	coding	4.71002	14	0.304663	0.0614647	4.95671	1.00062	1	1.28231e-05	1.28231e-05	0.277051	0.0619449	4.47255	1.00844	1	0.000106744	0.000106744	0.320438	1.68189	0.322813	0.977017	0.860261	0.860261
A118:D>D	syn	-1	A118	D	D	D118D	LDLR class A 3	coding	1.22064	6	-0.00972446	0.156359	-0.062193	1.00089	1	0.95109	0.95109	-0.039792	0.157581	-0.252518	1.00871	0.949505	1	0.949505	0.00605067	0.0124842	0.322898	0.901413	0.860261	0.860261
A117:H>R	missense	-1	A117	H	R	H117R	LDLR class A 3	coding	3.09195	13	0.336091	0.100901	3.33089	0.999139	1	0.00465258	0.00465258	0.308725	0.10169	3.03595	1.00695	1	0.0121109	0.0121109	0.351866	1.12502	0.322334	0.95546	0.860261	0.860261
A112:D>G	missense	-1	A112	D	G	D112G	LDLR class A 3	coding	3.487	13	0.437579	0.0723679	6.04659	1.00137	1	8.07028e-08	8.07028e-08	0.411007	0.0729334	5.63537	1.00919	1	7.05839e-07	7.05839e-07	0.453354	2.02103	0.323053	0.986759	0.860261	0.860261
A107:K>E	missense	-1	A107	K	E	K107E	LDLR class A 3	coding	0.526208	3	0.879329	0.24623	3.57117	1.00123	1	0.0022412	0.0022412	0.856208	0.248154	3.45031	1.00905	1	0.00370236	0.00370236	0.895104	1.17277	0.323009	0.957563	0.860261	0.860261
11215891:T>C		11215891	11215891	T	C			noncoding	1.52138	9	1.28592	0.214134	6.0052	1.00183	1	9.06458e-08	9.06458e-08	1.26598	0.215808	5.86623	1.00966	1	2.55996e-07	2.55996e-07	1.3017	1.96112	0.323202	0.985455	0.860261	0.860261
11215883:T>C		11215883	11215883	T	C			noncoding	0.788811	3	-0.0841088	0.185945	-0.452332	1.00659	0.895679	1	0.895679	-0.114758	0.187398	-0.612374	1.01446	0.756684	1	0.756684	-0.0683337	-0.118558	0.324739	0.901413	0.860261	0.860261
11215882:A>G		11215882	11215882	A	G			noncoding	1.52453	5	0.0172153	0.142479	0.120827	0.999916	1	0.924754	0.924754	-0.0126418	0.143592	-0.0880396	1.00773	0.985048	1	0.985048	0.0329904	0.0746996	0.322585	0.901413	0.860261	0.860261
11215886:A>G		11215886	11215886	A	G			noncoding	1.92202	7	0.491598	0.126878	3.87456	1.00327	1	0.000787036	0.000787036	0.465448	0.12787	3.64002	1.01111	1	0.00208713	0.00208713	0.507373	1.29009	0.323667	0.96725	0.860261	0.860261
11215875:T>C		11215875	11215875	T	C			noncoding	1.61326	5	0.168076	0.121685	1.38124	1.00065	1	0.335952	0.335952	0.139398	0.122636	1.13668	1.00846	1	0.476818	0.476818	0.183851	0.487427	0.322821	0.906482	0.860261	0.860261
11215873:T>C		11215873	11215873	T	C			noncoding	0.85238	4	0.0224504	0.219135	0.10245	0.999721	1	0.92928	0.92928	-0.00736578	0.220847	-0.0333524	1.00753	0.996248	1	0.996248	0.0382255	0.056276	0.322522	0.901413	0.860261	0.860261
11215866:A>G		11215866	11215866	A	G			noncoding	0.0959221	2	0.845598	0.682622	1.23875	1.00233	1	0.404548	0.404548	0.822214	0.687955	1.19516	1.01016	1	0.449803	0.449803	0.861373	0.407092	0.323365	0.901413	0.860261	0.860261
11215864:T>C		11215864	11215864	T	C			noncoding	2.07945	5	0.388563	0.111186	3.49471	1.00637	1	0.00279878	0.00279878	0.361608	0.112055	3.22705	1.01423	1	0.00725814	0.00725814	0.404338	1.17321	0.324666	0.957563	0.860261	0.860261
11215855:T>C		11215855	11215855	T	C			noncoding	0.146166	1	0.0181592	0.33507	0.0541954	0.99853	1	0.933902	0.933902	-0.0116904	0.337688	-0.034619	1.00633	0.996248	1	0.996248	0.0339344	0.0326727	0.322138	0.901413	0.860261	0.860261
11215856:T>C		11215856	11215856	T	C			noncoding	0.407247	1	0.167848	0.67064	0.250281	1.00323	1	0.883492	0.883492	0.139168	0.67588	0.205907	1.01107	1	0.960736	0.960736	0.183623	0.0883322	0.323653	0.901413	0.860261	0.860261
11215860:A>G		11215860	11215860	A	G			noncoding	2.00834	7	0.0201965	0.10455	0.193176	0.998779	1	0.903937	0.903937	-0.0096372	0.105367	-0.0914631	1.00658	0.985048	1	0.985048	0.0359717	0.110998	0.322218	0.901413	0.860261	0.860261
11215851:A>G		11215851	11215851	A	G			noncoding	0.863544	3	0.495182	0.16103	3.07509	0.995097	1	0.00944812	0.00944812	0.46906	0.162288	2.89029	1.00287	1	0.0174561	0.0174561	0.510957	1.02367	0.32103	0.952824	0.860261	0.860261
11215847:T>C		11215847	11215847	T	C			noncoding	0.356814	2	0.274314	1.25361	0.218819	0.997658	1	0.892215	0.892215	0.246466	1.26341	0.195081	1.00545	1	0.960736	0.960736	0.290089	0.0746534	0.321857	0.901413	0.860261	0.860261
11215846:T>C		11215846	11215846	T	C			noncoding	0.0314627	1	0.0695164	0.445436	0.156064	0.996822	1	0.916296	0.916296	0.040068	0.448916	0.089255	1.00461	1	0.991592	0.991592	0.0852915	0.0617734	0.321587	0.901413	0.860261	0.860261
11216324:T>C		11216324	11216324	T	C			noncoding	0.649619	2	0.510652	0.240788	2.12075	0.997362	1	0.0969409	0.0969409	0.484651	0.24267	1.99716	1.00516	1	0.132526	0.132526	0.526427	0.705316	0.321761	0.920471	0.860261	0.860261
11216315:A>G		11216315	11216315	A	G			noncoding	1.05444	5	0.510136	0.152536	3.34436	0.997861	1	0.00447642	0.00447642	0.48413	0.153728	3.14927	1.00566	1	0.00897356	0.00897356	0.525911	1.1123	0.321922	0.955098	0.860261	0.860261
A130:S>S	syn	-1	A130	S	S	S130S	LDLR class A 3	coding	1.69556	10	0.0999416	0.14048	0.711427	0.998887	1	0.680903	0.680903	0.0707309	0.141578	0.49959	1.00669	1	0.824549	0.824549	0.115717	0.265743	0.322253	0.901413	0.860261	0.860261
A197:C>R	missense	-1	A197	C	R	C197R	LDLR class A 5	coding	1.96242	15	0.0426776	0.12191	0.350075	1.00135	1	0.846553	0.846553	0.0130195	0.122862	0.105968	1.00918	1	0.985722	0.985722	0.0584527	0.154685	0.323048	0.901413	0.860261	0.860261
A190:F>L	missense	-1	A190	F	L	F190L	N/A	coding	0.138071	2	1.15733	0.692671	1.67082	0.996216	1	0.219493	0.219493	1.13638	0.698083	1.62785	1.004	1	0.253966	0.253966	1.1731	0.546373	0.321392	0.90671	0.860261	0.860261
A135:L>S	missense	-1	A135	L	S	L135S	LDLR class A 3	coding	1.9946	11	0.535998	0.185662	2.88695	0.998509	1	0.0157181	0.0157181	0.510195	0.187113	2.72667	1.00631	1	0.0268458	0.0268458	0.551773	0.958778	0.322131	0.948536	0.860261	0.860261
11213519:A>G		11213519	11213519	A	G			noncoding	0.0504532	1	0.060127	0.797202	0.0754226	0.997251	1	0.933037	0.933037	0.0306053	0.803431	0.0380932	1.00504	0.996997	0.995148	0.995148	0.0759022	0.0307161	0.321725	0.901413	0.860261	0.860261
11213515:T>C		11213515	11213515	T	C			noncoding	0.0911629	1	0.0744111	0.653331	0.113895	0.997351	1	0.928219	0.928219	0.045001	0.658436	0.0683453	1.00514	0.999969	0.995148	0.995148	0.0901863	0.0445336	0.321757	0.901413	0.860261	0.860261
11213510:A>G		11213510	11213510	A	G			noncoding	0.689205	2	0.46336	0.175826	2.63533	0.996734	1	0.0298716	0.0298716	0.436989	0.1772	2.46607	1.00452	1	0.048704	0.048704	0.479135	0.879133	0.321559	0.941508	0.860261	0.860261
11213512:T>C		11213512	11213512	T	C			noncoding	0.657962	2	0.193034	0.24459	0.789215	0.996836	1	0.640868	0.640868	0.164551	0.246501	0.667546	1.00462	1	0.743684	0.743684	0.208809	0.275418	0.321591	0.901413	0.860261	0.860261
11213500:A>G		11213500	11213500	A	G			noncoding	0.275167	2	0.918722	0.595257	1.5434	0.99842	1	0.267268	0.267268	0.895909	0.599908	1.49341	1.00622	1	0.308395	0.308395	0.934498	0.506471	0.322102	0.906482	0.860261	0.860261
11213505:T>C		11213505	11213505	T	C			noncoding	0.776163	3	0.148082	0.335186	0.44179	1.00473	1	0.80558	0.80558	0.119247	0.337805	0.353007	1.01258	1	0.89872	0.89872	0.163857	0.15771	0.324138	0.901413	0.860261	0.860261
11213502:T>C		11213502	11213502	T	C			noncoding	0.375663	1	-0.00742453	0.459551	-0.0161561	0.999042	1	0.946812	0.946812	-0.0374741	0.463142	-0.0809128	1.00685	0.986211	1	0.986211	0.0083506	0.00586225	0.322303	0.901413	0.860261	0.860261
11213498:T>C		11213498	11213498	T	C			noncoding	0.390241	3	1.83013	0.824538	2.21958	1.00196	1	0.0799273	0.0799273	1.81444	0.83098	2.18349	1.00979	1	0.0930547	0.0930547	1.84591	0.722237	0.323244	0.921119	0.860261	0.860261
11213494:T>C		11213494	11213494	T	C			noncoding	1.4513	5	0.730767	0.157725	4.63317	0.990693	1	4.62201e-05	4.62201e-05	0.706485	0.158957	4.4445	0.998434	1	0.000120143	0.000120143	0.746542	1.52698	0.31961	0.975428	0.860261	0.860261
11213488:T>C		11213488	11213488	T	C			noncoding	0.0394145	1	-0.116143	0.910706	-0.12753	1.00006	1	0.961357	0.961357	-0.147042	0.917821	-0.160207	1.00788	0.974957	1	0.974957	-0.100367	-0.0355546	0.322633	0.901413	0.860261	0.860261
11213482:T>C		11213482	11213482	T	C			noncoding	0.269966	2	0.088834	0.373115	0.238088	0.998566	1	0.886575	0.886575	0.0595366	0.37603	0.158329	1.00637	1	0.968412	0.968412	0.104609	0.0904499	0.322149	0.901413	0.860261	0.860261
11213485:T>C		11213485	11213485	T	C			noncoding	2.36239	5	0.424162	0.141021	3.00779	0.998202	1	0.0112148	0.0112148	0.397485	0.142123	2.79677	1.006	1	0.0224056	0.0224056	0.439937	1.00644	0.322032	0.951617	0.860261	0.860261
11213476:T>C		11213476	11213476	T	C			noncoding	0.846245	2	0.334567	0.216573	1.54482	1.00245	1	0.267053	0.267053	0.307189	0.218265	1.40741	1.01028	1	0.348999	0.348999	0.350342	0.521878	0.323401	0.906482	0.860261	0.860261
11213468:T>C		11213468	11213468	T	C			noncoding	2.55625	7	-0.00554017	0.102267	-0.0541735	0.997171	1	0.95109	0.95109	-0.035575	0.103066	-0.345167	1.00496	0.907057	1	0.907057	0.010235	0.0322872	0.321699	0.901413	0.860261	0.860261
11213464:T>C	splicing	11213464	11213464	T	C			noncoding	4.21035	12	-0.0111697	0.0771904	-0.144703	0.997276	1	0.963626	0.963626	-0.0412485	0.0777935	-0.53023	1.00507	0.800719	1	0.800719	0.00460546	0.0192482	0.321733	0.901413	0.860261	0.860261
11213466:A>G		11213466	11213466	A	G			noncoding	1.37353	11	-0.0297883	0.172001	-0.173187	0.998225	1	0.965014	0.965014	-0.0600126	0.173345	-0.346204	1.00602	0.907057	1	0.907057	-0.0140131	-0.0262836	0.322039	0.901413	0.860261	0.860261
A102:Q>R	missense	-1	A102	Q	R	Q102R	LDLR class A 2	coding	1.99575	9	0.653148	0.136235	4.79427	0.998621	1	2.42469e-05	2.42469e-05	0.62826	0.1373	4.57583	1.00642	1	7.39276e-05	7.39276e-05	0.668923	1.58405	0.322167	0.975877	0.860261	0.860261
A99:S>S	syn	-1	A99	S	S	S99S	LDLR class A 2	coding	1.23186	4	0.323235	0.146022	2.21361	1.00408	1	0.0809383	0.0809383	0.295769	0.147163	2.00981	1.01193	1	0.130718	0.130718	0.33901	0.748989	0.323929	0.9248	0.860261	0.860261
A97:N>S	missense	-1	A97	N	S	N97S	LDLR class A 2	coding	0.132452	1	0.370935	0.661007	0.561166	0.995924	1	0.755501	0.755501	0.343841	0.666172	0.516145	1.00371	1	0.819946	0.819946	0.38671	0.188738	0.321297	0.901413	0.860261	0.860261
A97:N>G	missense	-1	A97	N	G	N97G	LDLR class A 2	coding	0.990181	5	-0.0758615	0.282682	-0.268363	1.0017	0.995563	1	0.995563	-0.106446	0.284891	-0.373637	1.00953	0.889717	1	0.889717	-0.0600864	-0.0685738	0.323162	0.901413	0.860261	0.860261
A97:N>D	missense	-1	A97	N	D	N97D	LDLR class A 2	coding	1.84774	9	0.513337	0.167698	3.06108	0.999896	1	0.00986097	0.00986097	0.487356	0.169008	2.88363	1.00771	1	0.0177231	0.0177231	0.529112	1.01789	0.322578	0.952824	0.860261	0.860261
A93:V>A	missense	-1	A93	V	A	V93A	LDLR class A 2	coding	3.21939	17	0.0505902	0.110321	0.458574	0.997007	1	0.802399	0.802399	0.0209939	0.111183	0.188824	1.0048	1	0.960736	0.960736	0.0663653	0.194073	0.321647	0.901413	0.860261	0.860261
A138:S>S	syn	-1	A138	S	S	S138S	LDLR class A 3	coding	1.14402	10	0.136716	0.0622894	2.19485	0.998762	1	0.0842236	0.0842236	0.107793	0.0627761	1.7171	1.00657	1	0.220667	0.220667	0.152491	0.78979	0.322213	0.929978	0.860261	0.860261
A194:S>S	syn	-1	A194	S	S	S194S	N/A	coding	12.4166	19	0.0284409	0.0349672	0.813359	0.996258	1	0.627759	0.627759	-0.00132841	0.0352405	-0.0376956	1.00404	0.996248	1	0.996248	0.044216	0.407943	0.321405	0.901413	0.860261	0.860261
A147:T>A	missense	-1	A147	T	A	T147A	LDLR class A 4	coding	5.29427	20	0.190889	0.0470409	4.05792	0.997444	1	0.00041551	0.00041551	0.162388	0.0474085	3.4253	1.00524	1	0.00401195	0.00401195	0.206664	1.41732	0.321787	0.971668	0.860261	0.860261
A146:L>P	missense	-1	A146	L	P	L146P	LDLR class A 4	coding	0.696026	3	0.00879281	0.126645	0.069429	1.00809	1	0.933902	0.933902	-0.02113	0.127634	-0.165551	1.01597	0.97484	1	0.97484	0.0245679	0.0625839	0.325223	0.901413	0.860261	0.860261
A195:S>G	missense	-1	A195	S	G	S195G	LDLR class A 5	coding	7.61318	17	0.203152	0.0557509	3.64393	0.995795	1	0.00175415	0.00175415	0.174748	0.0561865	3.11014	1.00358	1	0.0100661	0.0100661	0.218927	1.26686	0.321256	0.966559	0.860261	0.860261
A194:S>G	missense	-1	A194	S	G	S194G	N/A	coding	3.75196	17	0.0180954	0.0929798	0.194616	1.00488	1	0.903674	0.903674	-0.0117548	0.0937063	-0.125443	1.01273	0.979063	1	0.979063	0.0338705	0.117521	0.324185	0.901413	0.860261	0.860261
A190:F>S	missense	-1	A190	F	S	F190S	N/A	coding	0.261952	4	0.726194	0.645096	1.12571	1.00237	1	0.461744	0.461744	0.701876	0.650137	1.07958	1.0102	1	0.510581	0.510581	0.741969	0.371058	0.323375	0.901413	0.860261	0.860261
A190:F>P	missense	-1	A190	F	P	F190P	N/A	coding	0.189423	1	1.16239	0.603257	1.92685	1.00146	1	0.141275	0.141275	1.14148	0.607971	1.87752	1.00928	1	0.166113	0.166113	1.17816	0.630063	0.323083	0.912085	0.860261	0.860261
A191:Q>R	missense	-1	A191	Q	R	Q191R	N/A	coding	0.226594	4	0.0955753	0.366477	0.260795	0.99628	1	0.883492	0.883492	0.0663305	0.369341	0.179592	1.00406	1	0.960736	0.960736	0.11135	0.0980225	0.321412	0.901413	0.860261	0.860261
A187:L>P	missense	-1	A187	L	P	L187P	N/A	coding	0.326063	3	-0.0453993	0.382876	-0.118574	1.00537	1	0.959788	0.959788	-0.0757456	0.385868	-0.196299	1.01323	0.968679	1	0.968679	-0.0296242	-0.0249614	0.324344	0.901413	0.860261	0.860261
A188:Y>H	missense	-1	A188	Y	H	Y188H	N/A	coding	6.16077	18	0.457249	0.0815497	5.607	0.999587	1	6.23897e-07	6.23897e-07	0.43083	0.0821869	5.24208	1.0074	1	4.44176e-06	4.44176e-06	0.473024	1.87129	0.322479	0.983889	0.860261	0.860261
A188:Y>C	missense	-1	A188	Y	C	Y188C	N/A	coding	8.15811	19	0.121384	0.0523751	2.3176	1.0027	1	0.0645495	0.0645495	0.0923412	0.0527843	1.74941	1.01054	1	0.208191	0.208191	0.137159	0.844854	0.323484	0.937036	0.860261	0.860261
A184:C>C	syn	-1	A184	C	C	C184C	LDLR class A 4	coding	2.44304	12	0.685905	0.0974966	7.03517	0.996449	1	3.10196e-10	3.10196e-10	0.661272	0.0982584	6.72993	1.00423	1	2.10128e-09	2.10128e-09	0.70168	2.32183	0.321467	0.992608	0.860261	0.860261
A185:R>G	missense	-1	A185	R	G	R185G	LDLR class A 4	coding	5.75508	16	0.115543	0.0618775	1.86729	1.00031	1	0.156956	0.156956	0.0864543	0.062361	1.38635	1.00813	1	0.359986	0.359986	0.131318	0.684656	0.322712	0.919197	0.860261	0.860261
A178:D>D	syn	-1	A178	D	D	D178D	LDLR class A 4	coding	6.45369	17	-0.0271463	0.052847	-0.513677	0.996792	0.858517	1	0.858517	-0.0573499	0.0532599	-1.07679	1.00458	0.479993	1	0.479993	-0.0113712	-0.0694168	0.321577	0.901413	0.860261	0.860261
A175:D>D	syn	-1	A175	D	D	D175D	LDLR class A 4	coding	2.89299	12	0.666439	0.114238	5.8338	1.00375	1	2.18927e-07	2.18927e-07	0.641654	0.11513	5.5733	1.0116	1	9.40385e-07	9.40385e-07	0.682214	1.9266	0.323823	0.984719	0.860261	0.860261
A174:E>G	missense	-1	A174	E	G	E174G	LDLR class A 4	coding	1.33367	7	0.23613	0.151592	1.55766	0.995837	1	0.261913	0.261913	0.207983	0.152777	1.36135	1.00362	1	0.371673	0.371673	0.251905	0.536093	0.321269	0.906482	0.860261	0.860261
A172:D>G	missense	-1	A172	D	G	D172G	LDLR class A 4	coding	1.83722	6	-0.0362652	0.117708	-0.308095	0.995089	0.974075	1	0.974075	-0.0665401	0.118628	-0.560915	1.00286	0.788889	1	0.788889	-0.0204901	-0.0561589	0.321028	0.901413	0.860261	0.860261
A169:N>D	missense	-1	A169	N	D	N169D	LDLR class A 4	coding	3.03224	16	0.0425809	0.0946784	0.449743	0.993999	1	0.802399	0.802399	0.0129221	0.0954182	0.135426	1.00177	1	0.978364	0.978364	0.058356	0.198845	0.320676	0.901413	0.860261	0.860261
A168:D>G	missense	-1	A168	D	G	D168G	LDLR class A 4	coding	3.91576	15	0.161732	0.0702517	2.30218	0.992592	1	0.066855	0.066855	0.133004	0.0708006	1.87858	1.00035	1	0.166113	0.166113	0.177507	0.815155	0.320222	0.931937	0.860261	0.860261
A161:I>V	missense	-1	A161	I	V	I161V	LDLR class A 4	coding	3.27952	12	0.31242	0.0761408	4.10319	1.00111	1	0.000358526	0.000358526	0.28487	0.0767357	3.71235	1.00893	1	0.00162341	0.00162341	0.328195	1.39058	0.32297	0.969826	0.860261	0.860261
A159:T>A	missense	-1	A159	T	A	T159A	LDLR class A 4	coding	3.35528	10	0.0435332	0.0826538	0.526693	0.998325	1	0.770979	0.770979	0.0138818	0.0832996	0.166649	1.00613	1	0.963953	0.963953	0.0593083	0.231491	0.322072	0.901413	0.860261	0.860261
A156:N>G	missense	-1	A156	N	G	N156G	LDLR class A 4	coding	0.555229	3	0.520864	0.320996	1.62265	1.00074	1	0.235439	0.235439	0.494943	0.323504	1.52994	1.00856	1	0.293989	0.293989	0.53664	0.539342	0.322851	0.906482	0.860261	0.860261
A156:N>D	missense	-1	A156	N	D	N156D	LDLR class A 4	coding	1.79434	8	0.19906	0.129615	1.53578	0.999864	1	0.269705	0.269705	0.170623	0.130628	1.30618	1.00768	1	0.396427	0.396427	0.214835	0.534724	0.322568	0.906482	0.860261	0.860261
A154:Q>R	missense	-1	A154	Q	R	Q154R	LDLR class A 4	coding	1.89096	7	0.00983075	0.12358	0.0795496	1.00086	1	0.931967	0.931967	-0.020084	0.124546	-0.161258	1.00868	0.974957	1	0.974957	0.0256059	0.0668455	0.32289	0.901413	0.860261	0.860261
A152:S>G	missense	-1	A152	S	G	S152G	LDLR class A 4	coding	3.69291	14	-0.0354962	0.0830275	-0.427523	1.00261	0.906796	1	0.906796	-0.0657651	0.0836763	-0.785947	1.01044	0.650831	1	0.650831	-0.019721	-0.0766281	0.323454	0.901413	0.860261	0.860261
A149:G>G	syn	-1	A149	G	G	G149G	LDLR class A 4	coding	1.78446	9	0.187555	0.0968747	1.93606	1.00028	1	0.138967	0.138967	0.159029	0.0976317	1.62886	1.0081	1	0.253966	0.253966	0.20333	0.677129	0.322704	0.91899	0.860261	0.860261
A145:V>A	missense	-1	A145	V	A	V145A	LDLR class A 3	coding	2.45854	12	0.390033	0.067148	5.80856	0.992195	1	2.45524e-07	2.45524e-07	0.363089	0.0676726	5.36537	0.999948	1	2.6534e-06	2.6534e-06	0.405808	1.9497	0.320094	0.985231	0.860261	0.860261
A294:K>K	syn	-1	A294	K	K	K294K	LDLR class A 7	coding	0	1	0.114524	1.22953	0.0931443	0.997953	1	0.930051	0.930051	0.0854272	1.23914	0.0689407	1.00575	0.999969	0.995148	0.995148	0.130299	0.0341886	0.321952	0.901413	0.860261	0.860261
11221315:T>C		11221315	11221315	T	C			noncoding	1.49971	4	-0.0381302	0.16699	-0.228338	1.00105	1	0.98737	0.98737	-0.0684197	0.168295	-0.406547	1.00887	0.873235	1	0.873235	-0.0223551	-0.0431883	0.32295	0.901413	0.860261	0.860261
A300:R>R	syn	-1	A300	R	R	R300R	LDLR class A 7	coding	0.620428	3	-0.114978	0.406611	-0.28277	1.00226	0.985008	1	0.985008	-0.145868	0.409789	-0.355958	1.01009	0.899488	1	0.899488	-0.0992025	-0.0787088	0.323342	0.901413	0.860261	0.860261
21:A>G		21	21	A	G			noncoding	0.594525	3	-0.0985206	0.50397	-0.195489	0.997824	1	0.975305	0.975305	-0.129282	0.507908	-0.254538	1.00562	0.949505	1	0.949505	-0.0827455	-0.0529688	0.32191	0.901413	0.860261	0.860261
22:A>G		22	22	A	G			noncoding	0.593412	3	-0.0623592	0.26965	-0.23126	0.999559	1	0.98737	0.98737	-0.092838	0.271757	-0.341621	1.00737	0.908302	1	0.908302	-0.0465841	-0.0557336	0.32247	0.901413	0.860261	0.860261
19:A>G		19	19	A	G			noncoding	1.62189	7	0.545446	0.169852	3.21131	1.00134	1	0.00649382	0.00649382	0.519716	0.171179	3.0361	1.00916	1	0.0121109	0.0121109	0.561221	1.06597	0.323045	0.954143	0.860261	0.860261
6:A>G		6	6	A	G			noncoding	1.10552	6	0.0912912	0.196541	0.46449	0.99625	1	0.798116	0.798116	0.0620129	0.198076	0.313076	1.00403	1	0.913271	0.913271	0.107066	0.175744	0.321402	0.901413	0.860261	0.860261
16:A>G		16	16	A	G			noncoding	1.56421	5	0.160995	0.21824	0.737698	1.00561	1	0.667492	0.667492	0.132262	0.219946	0.601339	1.01346	1	0.783024	0.783024	0.176771	0.26131	0.324421	0.901413	0.860261	0.860261
7:A>G		7	7	A	G			noncoding	2.13016	11	0.266576	0.168853	1.57874	1.00029	1	0.252131	0.252131	0.238668	0.170173	1.4025	1.00811	1	0.35079	0.35079	0.282351	0.539462	0.322706	0.906482	0.860261	0.860261
24:A>G		24	24	A	G			noncoding	2.28446	7	0.43261	0.15222	2.842	1.0012	1	0.0177214	0.0177214	0.405998	0.15341	2.6465	1.00902	1	0.032194	0.032194	0.448385	0.950297	0.323	0.948071	0.860261	0.860261
12:A>G		12	12	A	G			noncoding	4.28029	12	0.302911	0.0999309	3.0312	1.00058	1	0.0105877	0.0105877	0.275286	0.100712	2.7334	1.0084	1	0.0265068	0.0265068	0.318686	1.02883	0.3228	0.953046	0.860261	0.860261
14:A>G		14	14	A	G			noncoding	1.11398	4	0.724414	0.180279	4.01828	0.996781	1	0.0004773	0.0004773	0.700082	0.181688	3.85321	1.00457	1	0.00102486	0.00102486	0.740189	1.32458	0.321574	0.96725	0.860261	0.860261
10:A>G		10	10	A	G			noncoding	2.19227	7	0.29485	0.112564	2.6194	0.998606	1	0.0311003	0.0311003	0.267162	0.113443	2.35503	1.00641	1	0.0633941	0.0633941	0.310625	0.890263	0.322162	0.942679	0.860261	0.860261
9:A>G		9	9	A	G			noncoding	3.60654	10	-0.0553705	0.105554	-0.524572	0.996076	0.852175	1	0.852175	-0.0857947	0.106378	-0.806504	1.00386	0.639628	1	0.639628	-0.0395954	-0.121018	0.321346	0.901413	0.860261	0.860261
8:A>G		8	8	A	G			noncoding	3.09557	9	0.0214742	0.0863685	0.248635	0.995322	1	0.883492	0.883492	-0.00834956	0.0870434	-0.0959241	1.0031	0.984972	1	0.984972	0.0372493	0.139137	0.321103	0.901413	0.860261	0.860261
15:A>G		15	15	A	G			noncoding	4.17212	14	0.434569	0.0982813	4.42168	1.00352	1	0.000108854	0.000108854	0.407973	0.0990492	4.11889	1.01136	1	0.000376288	0.000376288	0.450344	1.47827	0.323747	0.972763	0.860261	0.860261
20:A>G		20	20	A	G			noncoding	2.72738	8	0.133553	0.166642	0.801439	1.00175	1	0.633735	0.633735	0.104605	0.167944	0.622858	1.00958	1	0.767698	0.767698	0.149328	0.289094	0.323177	0.901413	0.860261	0.860261
18:A>G		18	18	A	G			noncoding	2.08363	7	0.148278	0.146817	1.00996	1.00391	1	0.517591	0.517591	0.119445	0.147964	0.807261	1.01175	1	0.674737	0.674737	0.164054	0.360488	0.323872	0.901413	0.860261	0.860261
ABE_CONTROL_9_pos!6:A>G	negctrl	-1	ABE_CONTROL_9_pos!6	A	G			negctrl	0	1	0.374103	1.03155	0.362662	0.995877	1	0.839154	0.839154	0.347034	1.03961	0.333813	1.00366	1	0.908488	0.908488	0.389878	0.121933	0.321282	0.901413	0.860261	0.860261
ABE_CONTROL_9_pos!17:A>G	negctrl	-1	ABE_CONTROL_9_pos!17	A	G			negctrl	0	1	0.343394	0.992145	0.346113	1.00134	1	0.847306	0.847306	0.316086	0.999897	0.316118	1.00917	1	0.913112	0.913112	0.359169	0.11679	0.323046	0.901413	0.860261	0.860261
ABE_CONTROL_95_pos!9:A>G	negctrl	-1	ABE_CONTROL_95_pos!9	A	G			negctrl	0.0743243	1	-0.0455177	0.85593	-0.0531793	0.998884	1	0.95109	0.95109	-0.0758649	0.862618	-0.0879473	1.00669	0.985048	1	0.985048	-0.0297426	-0.0112104	0.322252	0.901413	0.860261	0.860261
ABE_CONTROL_95_pos!24:A>G	negctrl	-1	ABE_CONTROL_95_pos!24	A	G			negctrl	0.0743243	1	-0.0423486	0.857962	-0.0493595	0.99791	1	0.95109	0.95109	-0.072671	0.864665	-0.0840453	1.00571	0.986211	1	0.986211	-0.0265735	-0.0099922	0.321938	0.901413	0.860261	0.860261
ABE_CONTROL_94_pos!11:A>G	negctrl	-1	ABE_CONTROL_94_pos!11	A	G			negctrl	0.222187	1	-0.0515978	0.523195	-0.0986207	0.999295	1	0.954347	0.954347	-0.0819925	0.527283	-0.1555	1.0071	0.975696	1	0.975696	-0.0358227	-0.022089	0.322385	0.901413	0.860261	0.860261
ABE_CONTROL_94_pos!9:A>G	negctrl	-1	ABE_CONTROL_94_pos!9	A	G			negctrl	0.375964	1	-0.0452697	0.417559	-0.108415	1.00293	1	0.955063	0.955063	-0.075615	0.420821	-0.179684	1.01077	0.971947	1	0.971947	-0.0294946	-0.0227879	0.323557	0.901413	0.860261	0.860261
ABE_CONTROL_93_pos!13:A>G	negctrl	-1	ABE_CONTROL_93_pos!13	A	G			negctrl	0.0743946	1	-0.241033	0.937774	-0.257027	0.998391	1	0.995676	0.995676	-0.272908	0.945101	-0.288761	1.00619	0.931587	1	0.931587	-0.225258	-0.0774931	0.322093	0.901413	0.860261	0.860261
ABE_CONTROL_92_pos!11:A>G	negctrl	-1	ABE_CONTROL_92_pos!11	A	G			negctrl	0.283145	1	2.92016	0.706572	4.13285	0.999062	1	0.000319703	0.000319703	2.91298	0.712093	4.09073	1.00687	1	0.000415172	0.000415172	2.93593	1.34051	0.32231	0.96725	0.860261	0.860261
11200930:T>C		11200930	11200930	T	C			noncoding	0.189377	1	-0.146419	0.585324	-0.250151	1.00005	1	0.995172	0.995172	-0.177555	0.589897	-0.300993	1.00787	0.929555	1	0.929555	-0.130644	-0.0720069	0.322629	0.901413	0.860261	0.860261
11200935:A>G		11200935	11200935	A	G			noncoding	0.325319	1	0.39951	0.252937	1.57948	0.99935	1	0.252131	0.252131	0.37264	0.254914	1.46183	1.00716	1	0.322121	0.322121	0.415285	0.529681	0.322403	0.906482	0.860261	0.860261
11200942:T>C		11200942	11200942	T	C			noncoding	1.06485	4	0.297204	0.112273	2.64715	0.99798	1	0.029132	0.029132	0.269535	0.113151	2.38209	1.00578	1	0.0598132	0.0598132	0.312979	0.899331	0.321961	0.943319	0.860261	0.860261
11200941:A>G		11200941	11200941	A	G			noncoding	0.902141	3	0.0117858	0.124001	0.0950462	1.00034	1	0.930051	0.930051	-0.0181136	0.12497	-0.144944	1.00815	0.979063	1	0.979063	0.0275609	0.0717051	0.322721	0.901413	0.860261	0.860261
11201067:A>G		11201067	11201067	A	G			noncoding	1.66893	6	0.182298	0.0580355	3.14115	1.00056	1	0.00781276	0.00781276	0.153731	0.058489	2.62838	1.00838	1	0.0333098	0.0333098	0.198073	1.10107	0.322794	0.954495	0.860261	0.860261
11201058:A>G		11201058	11201058	A	G			noncoding	0.475621	3	0.103451	0.152959	0.67633	0.999733	1	0.697724	0.697724	0.0742676	0.154154	0.481775	1.00754	1	0.832074	0.832074	0.119226	0.251464	0.322526	0.901413	0.860261	0.860261
11201039:T>C		11201039	11201039	T	C			noncoding	0.242874	2	1.67363	0.347792	4.81215	1.00075	1	2.26257e-05	2.26257e-05	1.65671	0.35051	4.72658	1.00857	1	4.23066e-05	4.23066e-05	1.6894	1.56709	0.322855	0.975428	0.860261	0.860261
11201038:A>G		11201038	11201038	A	G			noncoding	0.294392	2	0.203779	0.150063	1.35796	0.998988	1	0.346729	0.346729	0.175379	0.151235	1.15965	1.00679	1	0.467937	0.467937	0.219554	0.472008	0.322286	0.904618	0.860261	0.860261
11201031:T>C		11201031	11201031	T	C			noncoding	0.691084	2	-0.0658536	0.17414	-0.378164	0.997637	0.932717	1	0.932717	-0.0963597	0.175501	-0.549056	1.00543	0.792828	1	0.792828	-0.0500785	-0.0927754	0.32185	0.901413	0.860261	0.860261
11201026:T>C		11201026	11201026	T	C			noncoding	2.21341	6	0.110495	0.0858218	1.28749	0.999469	1	0.379505	0.379505	0.0813666	0.0864924	0.940737	1.00728	1	0.591253	0.591253	0.12627	0.47466	0.322441	0.904618	0.860261	0.860261
11201029:A>G		11201029	11201029	A	G			noncoding	1.97005	5	0.0891256	0.0393629	2.26421	0.988806	1	0.0722067	0.0722067	0.0598304	0.0396704	1.50819	0.996532	1	0.301826	0.301826	0.104901	0.859751	0.319001	0.938851	0.860261	0.860261
11201013:A>G		11201013	11201013	A	G			noncoding	0.483388	2	0.770965	0.19284	3.99795	1.00476	1	0.000512566	0.000512566	0.746997	0.194347	3.84363	1.01261	1	0.00103329	0.00103329	0.78674	1.31618	0.324147	0.96725	0.860261	0.860261
11201019:A>G		11201019	11201019	A	G			noncoding	1.18808	4	-0.0422742	0.0691502	-0.61134	1.00058	0.793203	1	0.793203	-0.0725961	0.0696905	-1.04169	1.0084	0.498756	1	0.498756	-0.0264991	-0.123629	0.3228	0.901413	0.860261	0.860261
11201014:T>C		11201014	11201014	T	C			noncoding	0.689125	3	0.0711369	0.141883	0.501377	0.998699	1	0.78304	0.78304	0.0417012	0.142992	0.291633	1.0065	1	0.923833	0.923833	0.0869121	0.197619	0.322193	0.901413	0.860261	0.860261
11201009:T>C		11201009	11201009	T	C			noncoding	1.3741	4	0.0621868	0.0470412	1.32196	0.99723	1	0.364019	0.364019	0.0326811	0.0474088	0.689348	1.00502	1	0.732657	0.732657	0.0779619	0.534668	0.321719	0.906482	0.860261	0.860261
ABE_CONTROL_91_pos!12:A>G	negctrl	-1	ABE_CONTROL_91_pos!12	A	G			negctrl	0.181444	1	0.0210448	0.869624	0.0241999	1.00346	1	0.936262	0.936262	-0.00878235	0.876419	-0.0100207	1.0113	0.996248	0.995148	0.995148	0.0368199	0.0136594	0.323727	0.901413	0.860261	0.860261
11201007:A>G		11201007	11201007	A	G			noncoding	2.95069	6	0.0868775	0.0481414	1.80463	0.997236	1	0.177888	0.177888	0.0575647	0.0485176	1.18647	1.00503	1	0.455427	0.455427	0.102653	0.68791	0.32172	0.919269	0.860261	0.860261
11200986:T>C		11200986	11200986	T	C			noncoding	0.873802	3	0.482816	0.121961	3.95879	1.00304	1	0.000591274	0.000591274	0.456597	0.122914	3.71478	1.01088	1	0.00161962	0.00161962	0.498591	1.31888	0.323594	0.96725	0.860261	0.860261
11200981:T>C		11200981	11200981	T	C			noncoding	0.607519	1	0.379361	0.131063	2.8945	0.999657	1	0.0155652	0.0155652	0.352334	0.132087	2.66744	1.00747	1	0.0308841	0.0308841	0.395136	0.972631	0.322501	0.95055	0.860261	0.860261
11200975:T>C		11200975	11200975	T	C			noncoding	0.729207	2	0.455689	0.129424	3.5209	1.0022	1	0.00259234	0.00259234	0.429258	0.130435	3.29097	1.01003	1	0.00605156	0.00605156	0.471464	1.17521	0.323321	0.957563	0.860261	0.860261
11200968:T>C		11200968	11200968	T	C			noncoding	0.460214	3	0.863152	0.169286	5.09878	1.00409	1	7.03683e-06	7.03683e-06	0.839905	0.170609	4.92299	1.01193	1	1.8977e-05	1.8977e-05	0.878927	1.67499	0.323931	0.977017	0.860261	0.860261
11200970:A>G		11200970	11200970	A	G			noncoding	2.27882	5	0.122464	0.0516424	2.37139	1.00266	1	0.0575421	0.0575421	0.0934295	0.052046	1.79514	1.0105	1	0.190944	0.190944	0.138239	0.863586	0.323472	0.939078	0.860261	0.860261
11200957:T>C		11200957	11200957	T	C			noncoding	1.12845	5	0.395801	0.073936	5.3533	1.00051	1	2.1415e-06	2.1415e-06	0.368902	0.0745137	4.9508	1.00833	1	1.6799e-05	1.6799e-05	0.411576	1.79587	0.322778	0.982198	0.860261	0.860261
11200951:T>C		11200951	11200951	T	C			noncoding	0.984273	3	-0.0410892	0.100091	-0.410517	0.999677	0.916691	1	0.916691	-0.0714018	0.100873	-0.707835	1.00749	0.702474	1	0.702474	-0.0253141	-0.0815917	0.322508	0.901413	0.860261	0.860261
11200959:A>G		11200959	11200959	A	G			noncoding	1.43857	6	0.28516	0.0854577	3.33686	1.00176	1	0.00457629	0.00457629	0.257397	0.0861254	2.98863	1.00959	1	0.0136248	0.0136248	0.300936	1.13606	0.32318	0.955691	0.860261	0.860261
11200954:A>G		11200954	11200954	A	G			noncoding	0.476613	3	0.0112248	0.176325	0.0636596	1.0063	1	0.933902	0.933902	-0.0186791	0.177703	-0.105114	1.01416	0.981028	1	0.981028	0.0269999	0.0494002	0.324645	0.901413	0.860261	0.860261
11200947:A>G		11200947	11200947	A	G			noncoding	0.621128	2	0.279763	0.153665	1.8206	1.00215	1	0.172618	0.172618	0.251958	0.154866	1.62694	1.00998	1	0.253966	0.253966	0.295539	0.620467	0.323307	0.912085	0.860261	0.860261
11200944:T>C		11200944	11200944	T	C			noncoding	0.408106	2	0.563067	0.181516	3.10202	0.996588	1	0.00870092	0.00870092	0.537475	0.182934	2.93808	1.00437	1	0.015734	0.015734	0.578842	1.02879	0.321511	0.953046	0.860261	0.860261
11200994:A>G		11200994	11200994	A	G			noncoding	0	1	0.0761286	1.16582	0.0653007	1.00262	1	0.933902	0.933902	0.0467319	1.17493	0.0397743	1.01045	0.996997	0.995148	0.995148	0.0919037	0.0254322	0.323457	0.901413	0.860261	0.860261
11201082:T>C		11201082	11201082	T	C			noncoding	0.556593	2	0.102045	0.0889489	1.14724	0.999477	1	0.450165	0.450165	0.0728513	0.0896439	0.812674	1.00729	1	0.672038	0.672038	0.117821	0.427328	0.322443	0.901987	0.860261	0.860261
ABE_CONTROL_91_pos!8:A>G	negctrl	-1	ABE_CONTROL_91_pos!8	A	G			negctrl	0.181444	1	0.00345698	0.839898	0.00411595	0.997373	1	0.942626	0.942626	-0.0265076	0.84646	-0.0313158	1.00517	0.996248	1	0.996248	0.0192321	0.00738722	0.321765	0.901413	0.860261	0.860261
ABE_CONTROL_90_pos!11:A>G	negctrl	-1	ABE_CONTROL_90_pos!11	A	G			negctrl	0.370714	1	0.0233376	0.358193	0.0651538	1.00386	1	0.933902	0.933902	-0.00647156	0.360992	-0.0179272	1.0117	0.996248	0.995148	0.995148	0.0391128	0.0352275	0.323858	0.901413	0.860261	0.860261
ABE_CONTROL_73_pos!22:A>G	negctrl	-1	ABE_CONTROL_73_pos!22	A	G			negctrl	0.165541	1	0.0595528	0.807435	0.0737556	0.999229	1	0.933504	0.933504	0.0300266	0.813744	0.0368993	1.00704	0.996997	0.995148	0.995148	0.075328	0.0300974	0.322364	0.901413	0.860261	0.860261
ABE_CONTROL_73_pos!15:A>G	negctrl	-1	ABE_CONTROL_73_pos!15	A	G			negctrl	0.099478	1	0.0419652	0.914108	0.0459083	1.00137	1	0.933902	0.933902	0.0123015	0.921251	0.013353	1.00919	0.996248	0.995148	0.995148	0.0577403	0.020378	0.323054	0.901413	0.860261	0.860261
ABE_CONTROL_73_pos!11:A>G	negctrl	-1	ABE_CONTROL_73_pos!11	A	G			negctrl	0.452408	1	0.0881471	0.369146	0.238787	1.00198	1	0.886575	0.886575	0.0588443	0.37203	0.158171	1.00981	1	0.968412	0.968412	0.103922	0.0908221	0.323252	0.901413	0.860261	0.860261
ABE_CONTROL_71_pos!11:A>G	negctrl	-1	ABE_CONTROL_71_pos!11	A	G			negctrl	0.402786	1	0.349397	0.256979	1.35963	0.998846	1	0.346305	0.346305	0.322135	0.258987	1.24383	1.00665	1	0.426733	0.426733	0.365172	0.458439	0.32224	0.904052	0.860261	0.860261
ABE_CONTROL_70_pos!16:A>G	negctrl	-1	ABE_CONTROL_70_pos!16	A	G			negctrl	0.100943	1	0.171152	0.927115	0.184607	0.999727	1	0.907612	0.907612	0.142497	0.934359	0.152508	1.00754	1	0.971384	0.971384	0.186927	0.0650457	0.322524	0.901413	0.860261	0.860261
ABE_CONTROL_70_pos!11:A>G	negctrl	-1	ABE_CONTROL_70_pos!11	A	G			negctrl	0.191001	1	0.187812	0.630244	0.297999	0.999169	1	0.87019	0.87019	0.159288	0.635169	0.250781	1.00698	1	0.94334	0.94334	0.203588	0.104213	0.322344	0.901413	0.860261	0.860261
ABE_CONTROL_70_pos!8:A>G	negctrl	-1	ABE_CONTROL_70_pos!8	A	G			negctrl	0.359166	1	0.304828	0.472979	0.644485	1.00121	1	0.718092	0.718092	0.277218	0.476675	0.581566	1.00903	1	0.787582	0.787582	0.320603	0.218679	0.323001	0.901413	0.860261	0.860261
ABE_CONTROL_6_pos!13:A>G	negctrl	-1	ABE_CONTROL_6_pos!13	A	G			negctrl	0.239961	1	-0.0489832	0.620192	-0.0789807	0.997626	1	0.952119	0.952119	-0.0793575	0.625037	-0.126964	1.00542	0.979063	1	0.979063	-0.0332081	-0.0172742	0.321846	0.901413	0.860261	0.860261
ABE_CONTROL_6_pos!9:A>G	negctrl	-1	ABE_CONTROL_6_pos!9	A	G			negctrl	0.239961	1	-0.0229557	0.59985	-0.038269	0.998879	1	0.949582	0.949582	-0.0531266	0.604537	-0.0878798	1.00668	0.985048	1	0.985048	-0.00718057	-0.00386186	0.32225	0.901413	0.860261	0.860261
ABE_CONTROL_6_pos!11:A>G	negctrl	-1	ABE_CONTROL_6_pos!11	A	G			negctrl	0.239961	1	-0.0258284	0.642335	-0.0402102	1.0016	1	0.950205	0.950205	-0.0560218	0.647354	-0.0865397	1.00942	0.98522	1	0.98522	-0.0100533	-0.00504926	0.323128	0.901413	0.860261	0.860261
ABE_CONTROL_69_pos!17:A>G	negctrl	-1	ABE_CONTROL_69_pos!17	A	G			negctrl	0.0661555	1	0.168051	1.17419	0.143121	1.00487	1	0.9235	0.9235	0.139373	1.18336	0.117777	1.01272	1	0.982278	0.982278	0.183826	0.0505069	0.324182	0.901413	0.860261	0.860261
ABE_CONTROL_69_pos!6:A>G	negctrl	-1	ABE_CONTROL_69_pos!6	A	G			negctrl	0.311304	1	0.276162	0.644997	0.42816	1.00092	1	0.812217	0.812217	0.248328	0.650037	0.382022	1.00874	1	0.883386	0.883386	0.291937	0.14602	0.32291	0.901413	0.860261	0.860261
ABE_CONTROL_69_pos!15:A>G	negctrl	-1	ABE_CONTROL_69_pos!15	A	G			negctrl	0.334764	1	0.248554	0.598124	0.415557	1.00173	1	0.817929	0.817929	0.220505	0.602797	0.365803	1.00955	1	0.892936	0.892936	0.26433	0.142572	0.323169	0.901413	0.860261	0.860261
ABE_CONTROL_69_pos!11:A>G	negctrl	-1	ABE_CONTROL_69_pos!11	A	G			negctrl	0.15189	1	0.164618	1.01175	0.162706	1.00441	1	0.91568	0.91568	0.135913	1.01966	0.133292	1.01226	1	0.978763	0.978763	0.180393	0.0575209	0.324035	0.901413	0.860261	0.860261
ABE_CONTROL_68_pos!11:A>G	negctrl	-1	ABE_CONTROL_68_pos!11	A	G			negctrl	0.160858	1	0.171916	0.841012	0.204415	1.00195	1	0.899007	0.899007	0.143267	0.847583	0.16903	1.00978	1	0.963679	0.963679	0.187691	0.0719982	0.323241	0.901413	0.860261	0.860261
ABE_CONTROL_68_pos!10:A>G	negctrl	-1	ABE_CONTROL_68_pos!10	A	G			negctrl	0.312201	1	0.224743	0.599371	0.374965	0.998037	1	0.831989	0.831989	0.196507	0.604054	0.325314	1.00584	1	0.910115	0.910115	0.240518	0.129459	0.321979	0.901413	0.860261	0.860261
ABE_CONTROL_68_pos!7:A>G	negctrl	-1	ABE_CONTROL_68_pos!7	A	G			negctrl	0.312201	1	0.222601	0.586315	0.379661	0.999959	1	0.831969	0.831969	0.194349	0.590896	0.328905	1.00777	1	0.909854	0.909854	0.238376	0.131163	0.322599	0.901413	0.860261	0.860261
ABE_CONTROL_66_pos!11:A>G	negctrl	-1	ABE_CONTROL_66_pos!11	A	G			negctrl	0.153409	1	0.268358	0.762063	0.352147	1.00092	1	0.845645	0.845645	0.240464	0.768017	0.313097	1.00874	1	0.913271	0.913271	0.284134	0.120285	0.32291	0.901413	0.860261	0.860261
ABE_CONTROL_66_pos!10:A>G	negctrl	-1	ABE_CONTROL_66_pos!10	A	G			negctrl	0.378861	1	0.385501	0.494973	0.778833	0.998655	1	0.647294	0.647294	0.358521	0.49884	0.71871	1.00646	1	0.727701	0.727701	0.401276	0.261543	0.322178	0.901413	0.860261	0.860261
ABE_CONTROL_64_pos!22:A>G	negctrl	-1	ABE_CONTROL_64_pos!22	A	G			negctrl	0	1	0.53189	0.410012	1.29726	1.00125	1	0.376324	0.376324	0.506054	0.413215	1.22467	1.00907	1	0.43699	0.43699	0.547665	0.430923	0.323014	0.901987	0.860261	0.860261
ABE_CONTROL_62_pos!12:A>G	negctrl	-1	ABE_CONTROL_62_pos!12	A	G			negctrl	0.0467327	1	-0.169884	1.18707	-0.143112	0.999511	1	0.963626	0.963626	-0.201203	1.19635	-0.168181	1.00732	0.97484	1	0.97484	-0.154109	-0.0418824	0.322454	0.901413	0.860261	0.860261
ABE_CONTROL_62_pos!11:A>G	negctrl	-1	ABE_CONTROL_62_pos!11	A	G			negctrl	0.12085	1	-0.254851	0.899275	-0.283396	1.00246	0.985008	1	0.985008	-0.286834	0.906301	-0.316489	1.0103	0.923457	1	0.923457	-0.239076	-0.0857678	0.323407	0.901413	0.860261	0.860261
ABE_CONTROL_62_pos!6:A>G	negctrl	-1	ABE_CONTROL_62_pos!6	A	G			negctrl	0.48152	1	0.00687745	0.346446	0.0198515	1.00125	1	0.936262	0.936262	-0.0230604	0.349153	-0.0660466	1.00908	0.986211	1	0.986211	0.0226526	0.0210942	0.323017	0.901413	0.860261	0.860261
ABE_CONTROL_74_pos!11:A>G	negctrl	-1	ABE_CONTROL_74_pos!11	A	G			negctrl	0.348544	1	0.0938887	0.437862	0.214426	0.997448	1	0.893259	0.893259	0.0646308	0.441283	0.146461	1.00524	1	0.972716	0.972716	0.109664	0.0807993	0.321789	0.901413	0.860261	0.860261
ABE_CONTROL_74_pos!10:A>G	negctrl	-1	ABE_CONTROL_74_pos!10	A	G			negctrl	0.348544	1	0.108061	0.433535	0.249255	1.00179	1	0.883492	0.883492	0.0789136	0.436923	0.180612	1.00962	1	0.960736	0.960736	0.123836	0.0921516	0.32319	0.901413	0.860261	0.860261
ABE_CONTROL_75_pos!11:A>G	negctrl	-1	ABE_CONTROL_75_pos!11	A	G			negctrl	0.322899	1	0.307866	0.494968	0.621992	0.999097	1	0.729082	0.729082	0.28028	0.498835	0.561869	1.0069	1	0.79702	0.79702	0.323641	0.210944	0.322321	0.901413	0.860261	0.860261
ABE_CONTROL_75_pos!23:A>G	negctrl	-1	ABE_CONTROL_75_pos!23	A	G			negctrl	0.460643	1	0.502978	0.34561	1.45534	1.0004	1	0.303679	0.303679	0.476917	0.34831	1.36923	1.00822	1	0.368541	0.368541	0.518753	0.484234	0.322741	0.90594	0.860261	0.860261
ABE_CONTROL_89_pos!11:A>G	negctrl	-1	ABE_CONTROL_89_pos!11	A	G			negctrl	0.544251	1	0.344353	0.3212	1.07208	0.999415	1	0.488939	0.488939	0.317052	0.32371	0.979432	1.00722	1	0.567817	0.567817	0.360128	0.361711	0.322423	0.901413	0.860261	0.860261
ABE_CONTROL_87_pos!25:A>G	negctrl	-1	ABE_CONTROL_87_pos!25	A	G			negctrl	0.268423	1	-0.135129	0.667611	-0.202406	1.00016	1	0.977326	0.977326	-0.166176	0.672827	-0.246982	1.00798	0.949965	1	0.949965	-0.119354	-0.0576757	0.322664	0.901413	0.860261	0.860261
ABE_CONTROL_87_pos!10:A>G	negctrl	-1	ABE_CONTROL_87_pos!10	A	G			negctrl	0.268423	1	-0.166114	0.649692	-0.255681	0.997291	1	0.995571	0.995571	-0.197403	0.654768	-0.301486	1.00508	0.929555	1	0.929555	-0.150339	-0.0746525	0.321738	0.901413	0.860261	0.860261
ABE_CONTROL_86_pos!10:A>G	negctrl	-1	ABE_CONTROL_86_pos!10	A	G			negctrl	0.421845	1	-0.0671106	0.452566	-0.148289	0.998993	1	0.963626	0.963626	-0.0976265	0.456102	-0.214045	1.0068	0.962213	1	0.962213	-0.0513355	-0.0365946	0.322287	0.901413	0.860261	0.860261
ABE_CONTROL_85_pos!12:A>G	negctrl	-1	ABE_CONTROL_85_pos!12	A	G			negctrl	0.118803	1	-0.0521684	0.760509	-0.0685966	0.99866	1	0.951226	0.951226	-0.0825675	0.766452	-0.107727	1.00646	0.980733	1	0.980733	-0.0363932	-0.0154382	0.32218	0.901413	0.860261	0.860261
ABE_CONTROL_84_pos!11:A>G	negctrl	-1	ABE_CONTROL_84_pos!11	A	G			negctrl	0.527279	1	0.388341	0.542093	0.716373	0.995334	1	0.679128	0.679128	0.361384	0.546329	0.661477	1.00311	1	0.74538	0.74538	0.404116	0.240499	0.321107	0.901413	0.860261	0.860261
ABE_CONTROL_83_pos!22:A>G	negctrl	-1	ABE_CONTROL_83_pos!22	A	G			negctrl	0.292602	1	-0.113962	1.08215	-0.105311	0.995946	1	0.954401	0.954401	-0.144844	1.09061	-0.132811	1.00373	0.979063	1	0.979063	-0.0981871	-0.0292716	0.321304	0.901413	0.860261	0.860261
ABE_CONTROL_83_pos!15:A>G	negctrl	-1	ABE_CONTROL_83_pos!15	A	G			negctrl	0.292602	1	-0.169793	0.517269	-0.328249	1.00346	0.964656	1	0.964656	-0.201111	0.52131	-0.38578	1.0113	0.885532	1	0.885532	-0.154018	-0.0960584	0.323728	0.901413	0.860261	0.860261
ABE_CONTROL_83_pos!6:A>G	negctrl	-1	ABE_CONTROL_83_pos!6	A	G			negctrl	0.292602	1	-0.174421	0.491421	-0.354931	0.998127	0.951598	1	0.951598	-0.205775	0.495261	-0.415488	1.00593	0.866897	1	0.866897	-0.158645	-0.104149	0.322008	0.901413	0.860261	0.860261
ABE_CONTROL_83_pos!13:A>G	negctrl	-1	ABE_CONTROL_83_pos!13	A	G			negctrl	0.0811235	1	-0.198183	0.512956	-0.386355	0.999004	0.927516	1	0.927516	-0.229723	0.516964	-0.44437	1.00681	0.851401	1	0.851401	-0.182408	-0.114721	0.322291	0.901413	0.860261	0.860261
ABE_CONTROL_81_pos!10:A>G	negctrl	-1	ABE_CONTROL_81_pos!10	A	G			negctrl	0	1	0.684543	0.686437	0.99724	0.996058	1	0.524352	0.524352	0.6599	0.691801	0.953887	1.00384	1	0.58347	0.58347	0.700318	0.329136	0.32134	0.901413	0.860261	0.860261
ABE_CONTROL_91_pos!11:A>G	negctrl	-1	ABE_CONTROL_91_pos!11	A	G			negctrl	0.181444	1	0.0222217	0.85261	0.0260632	0.998623	1	0.936262	0.936262	-0.00759618	0.859272	-0.00884025	1.00643	0.996248	0.995148	0.995148	0.0379969	0.0143773	0.322168	0.901413	0.860261	0.860261
ABE_CONTROL_81_pos!9:A>G	negctrl	-1	ABE_CONTROL_81_pos!9	A	G			negctrl	0	1	0.707127	0.705171	1.00277	1.0024	1	0.521517	0.521517	0.682661	0.71068	0.960573	1.01023	1	0.579515	0.579515	0.722902	0.330724	0.323386	0.901413	0.860261	0.860261
ABE_CONTROL_80_pos!10:A>G	negctrl	-1	ABE_CONTROL_80_pos!10	A	G			negctrl	0.436826	1	0.130512	0.311218	0.419359	1.00292	1	0.815553	0.815553	0.10154	0.31365	0.323738	1.01076	1	0.910327	0.910327	0.146287	0.151643	0.323554	0.901413	0.860261	0.860261
ABE_CONTROL_7_pos!11:A>G	negctrl	-1	ABE_CONTROL_7_pos!11	A	G			negctrl	0.656057	1	0.128904	0.442761	0.291138	1.0023	1	0.870346	0.870346	0.0999201	0.44622	0.223925	1.01014	1	0.952963	0.952963	0.14468	0.105419	0.323355	0.901413	0.860261	0.860261
ABE_CONTROL_79_pos!11:A>G	negctrl	-1	ABE_CONTROL_79_pos!11	A	G			negctrl	0.255061	1	0.0158597	0.778306	0.0203773	1.00476	1	0.936262	0.936262	-0.0140079	0.784387	-0.0178584	1.01261	0.996248	0.995148	0.995148	0.0316349	0.0131128	0.324148	0.901413	0.860261	0.860261
ABE_CONTROL_79_pos!8:A>G	negctrl	-1	ABE_CONTROL_79_pos!8	A	G			negctrl	0.255061	1	-0.0257503	0.74908	-0.0343759	1.00262	1	0.948214	0.948214	-0.055943	0.754933	-0.0741033	1.01046	0.986211	1	0.986211	-0.00997513	-0.00429607	0.323458	0.901413	0.860261	0.860261
ABE_CONTROL_79_pos!10:A>G	negctrl	-1	ABE_CONTROL_79_pos!10	A	G			negctrl	0.255061	1	-0.0229695	0.751942	-0.0305469	1.00278	1	0.948182	0.948182	-0.0531405	0.757817	-0.0701232	1.01062	0.986211	1	0.986211	-0.00719437	-0.00308666	0.323511	0.901413	0.860261	0.860261
ABE_CONTROL_78_pos!14:A>G	negctrl	-1	ABE_CONTROL_78_pos!14	A	G			negctrl	0.175682	1	-0.0136288	0.624031	-0.0218399	0.999149	1	0.947107	0.947107	-0.0437268	0.628907	-0.0695282	1.00696	0.986211	1	0.986211	0.00214636	0.00110962	0.322338	0.901413	0.860261	0.860261
ABE_CONTROL_78_pos!11:A>G	negctrl	-1	ABE_CONTROL_78_pos!11	A	G			negctrl	0.673534	1	-0.0543085	0.280813	-0.193397	1.0012	1	0.975305	0.975305	-0.0847244	0.283007	-0.299372	1.00902	0.929555	1	0.929555	-0.0385334	-0.0442691	0.322998	0.901413	0.860261	0.860261
ABE_CONTROL_76_pos!23:A>G	negctrl	-1	ABE_CONTROL_76_pos!23	A	G			negctrl	0.316588	1	0.440247	0.623607	0.705969	1.00267	1	0.68217	0.68217	0.413695	0.62848	0.658248	1.0105	1	0.746412	0.746412	0.456022	0.235915	0.323474	0.901413	0.860261	0.860261
ABE_CONTROL_76_pos!17:A>G	negctrl	-1	ABE_CONTROL_76_pos!17	A	G			negctrl	0.316588	1	0.38462	0.611385	0.629097	0.999715	1	0.726353	0.726353	0.357634	0.616162	0.580422	1.00753	1	0.787582	0.787582	0.400395	0.211278	0.32252	0.901413	0.860261	0.860261
ABE_CONTROL_76_pos!20:A>G	negctrl	-1	ABE_CONTROL_76_pos!20	A	G			negctrl	0.150049	1	0.276711	0.943484	0.293287	1.00315	1	0.870346	0.870346	0.248882	0.950856	0.261745	1.01099	1	0.936832	0.936832	0.292486	0.100012	0.32363	0.901413	0.860261	0.860261
ABE_CONTROL_75_pos!17:A>G	negctrl	-1	ABE_CONTROL_75_pos!17	A	G			negctrl	0.0866512	1	0.115328	1.02006	0.11306	1.0013	1	0.928219	0.928219	0.0862376	1.02803	0.0838866	1.00912	1	0.99315	0.99315	0.131103	0.0414639	0.323031	0.901413	0.860261	0.860261
ABE_CONTROL_80_pos!12:A>G	negctrl	-1	ABE_CONTROL_80_pos!12	A	G			negctrl	0.0665596	1	0.378051	1.00415	0.376488	0.997456	1	0.831969	0.831969	0.351013	1.012	0.346852	1.00525	1	0.9024	0.9024	0.393826	0.126528	0.321791	0.901413	0.860261	0.860261
11201111:A>G		11201111	11201111	A	G			noncoding	0.372558	4	0.786721	0.241754	3.25423	1.00009	1	0.00582883	0.00582883	0.762877	0.243643	3.13113	1.00791	1	0.0094518	0.0094518	0.802496	1.0709	0.322642	0.954143	0.860261	0.860261
11201096:T>C		11201096	11201096	T	C			noncoding	0.0180062	1	-0.257462	0.726571	-0.354353	0.999255	0.951598	1	0.951598	-0.289465	0.732248	-0.395311	1.00706	0.881728	1	0.881728	-0.241687	-0.107314	0.322372	0.901413	0.860261	0.860261
11201110:A>G		11201110	11201110	A	G			noncoding	0.274777	1	0.0355153	0.168409	0.210888	1.00511	1	0.894464	0.894464	0.00580127	0.169724	0.0341805	1.01297	0.996997	0.995148	0.995148	0.0512905	0.0982547	0.324262	0.901413	0.860261	0.860261
11202962:A>G		11202962	11202962	A	G			noncoding	0.326342	1	-0.0247763	0.44517	-0.0556558	1.00127	1	0.95109	0.95109	-0.0549614	0.448648	-0.122505	1.00909	0.979063	1	0.979063	-0.00900114	-0.00652308	0.323022	0.901413	0.860261	0.860261
11202970:A>G		11202970	11202970	A	G			noncoding	0.89058	2	-0.118734	0.307253	-0.386438	0.998057	0.927516	1	0.927516	-0.149654	0.309654	-0.483293	1.00586	0.828643	1	0.828643	-0.102959	-0.108106	0.321985	0.901413	0.860261	0.860261
11202960:T>C		11202960	11202960	T	C			noncoding	0.5	1	1.80117	0.506606	3.55537	1.00169	1	0.00231349	0.00231349	1.78525	0.510564	3.49662	1.00952	1	0.00321289	0.00321289	1.81695	1.15705	0.323158	0.957137	0.860261	0.860261
11202949:T>C		11202949	11202949	T	C			noncoding	1.64435	4	0.258648	0.196188	1.31836	0.999332	1	0.364409	0.364409	0.230677	0.197721	1.16668	1.00714	1	0.465233	0.465233	0.274423	0.451261	0.322396	0.904052	0.860261	0.860261
11202945:A>G		11202945	11202945	A	G			noncoding	1.74054	4	1.33032	0.202207	6.57902	1.00054	1	3.97435e-09	3.97435e-09	1.31073	0.203787	6.43184	1.00836	1	1.14614e-08	1.14614e-08	1.3461	2.14764	0.322787	0.989571	0.860261	0.860261
11202927:T>C		11202927	11202927	T	C			noncoding	0	1	-0.0422941	1.19755	-0.0353171	0.99904	1	0.948214	0.948214	-0.0726161	1.20691	-0.060167	1.00685	0.988053	1	0.988053	-0.026519	-0.00714403	0.322303	0.901413	0.860261	0.860261
11202935:T>C		11202935	11202935	T	C			noncoding	0.040293	1	0.923814	0.957952	0.964363	1.00201	1	0.5349	0.5349	0.90104	0.965437	0.933298	1.00984	1	0.595509	0.595509	0.939589	0.316428	0.323262	0.901413	0.860261	0.860261
11202940:T>C		11202940	11202940	T	C			noncoding	0.040293	1	0.894399	0.931489	0.960182	1.00253	1	0.536682	0.536682	0.871396	0.938767	0.928235	1.01037	1	0.596895	0.596895	0.910174	0.31523	0.32343	0.901413	0.860261	0.860261
11202924:T>C		11202924	11202924	T	C			noncoding	1.86345	3	0.674268	0.180318	3.73933	0.999075	1	0.00125573	0.00125573	0.649545	0.181727	3.57429	1.00688	1	0.00252062	0.00252062	0.690043	1.23458	0.322314	0.963957	0.860261	0.860261
11201380:T>C		11201380	11201380	T	C			noncoding	0.117737	1	0.352076	0.570799	0.616813	1.00007	1	0.731407	0.731407	0.324835	0.575259	0.564677	1.00789	1	0.79697	0.79697	0.367851	0.207907	0.322636	0.901413	0.860261	0.860261
11201375:T>C		11201375	11201375	T	C			noncoding	1.67211	4	0.22336	0.280767	0.795534	1.00194	1	0.636247	0.636247	0.195113	0.282961	0.689542	1.00977	1	0.732657	0.732657	0.239135	0.274775	0.323238	0.901413	0.860261	0.860261
11201374:T>C		11201374	11201374	T	C			noncoding	0.653062	4	0.147035	0.145624	1.00969	1.00002	1	0.517591	0.517591	0.118193	0.146762	0.805338	1.00784	1	0.674855	0.674855	0.162811	0.360687	0.32262	0.901413	0.860261	0.860261
11201370:T>C		11201370	11201370	T	C			noncoding	0.368134	1	0.55503	0.317184	1.74987	0.998398	1	0.195166	0.195166	0.529375	0.319663	1.65604	1.0062	1	0.245068	0.245068	0.570805	0.580573	0.322095	0.909531	0.860261	0.860261
11201362:A>G		11201362	11201362	A	G			noncoding	0.0382169	1	0.339123	0.553189	0.613033	1.00209	1	0.731654	0.731654	0.311781	0.557511	0.559237	1.00992	1	0.797465	0.797465	0.354898	0.206972	0.323287	0.901413	0.860261	0.860261
11201376:A>G		11201376	11201376	A	G			noncoding	3.88752	6	0.228196	0.0614409	3.71407	1.001	1	0.00136511	0.00136511	0.199987	0.061921	3.22972	1.00882	1	0.00722938	0.00722938	0.243971	1.28104	0.322934	0.96725	0.860261	0.860261
11201364:T>C		11201364	11201364	T	C			noncoding	0.196499	1	0.802394	0.222897	3.59984	1.00022	1	0.00203154	0.00203154	0.778672	0.224639	3.46633	1.00804	1	0.00355331	0.00355331	0.818169	1.18418	0.322684	0.957563	0.860261	0.860261
11201356:T>C		11201356	11201356	T	C			noncoding	3.84776	6	0.150744	0.0401564	3.75392	1.00287	1	0.00120211	0.00120211	0.12193	0.0404701	3.01284	1.0107	1	0.0128935	0.0128935	0.166519	1.3378	0.323537	0.96725	0.860261	0.860261
11201359:A>G		11201359	11201359	A	G			noncoding	1.99172	6	-0.00588093	0.115184	-0.0510569	0.997544	1	0.95109	0.95109	-0.0359184	0.116084	-0.309418	1.00534	0.926925	1	0.926925	0.0098942	0.0277122	0.32182	0.901413	0.860261	0.860261
11201355:A>G		11201355	11201355	A	G			noncoding	0.658893	5	0.212567	0.0912759	2.32884	1.00449	1	0.0628268	0.0628268	0.184237	0.0919891	2.00281	1.01233	1	0.131495	0.131495	0.228343	0.80707	0.324059	0.931937	0.860261	0.860261
11201357:A>G		11201357	11201357	A	G			noncoding	2.81114	7	0.043816	0.195861	0.22371	0.997474	1	0.889866	0.889866	0.0141668	0.197392	0.0717703	1.00527	1	0.995148	0.995148	0.0595912	0.0981554	0.321797	0.901413	0.860261	0.860261
11201347:T>C		11201347	11201347	T	C			noncoding	0.387999	3	0.783049	0.177197	4.41909	0.999119	1	0.000108854	0.000108854	0.759176	0.178581	4.25115	1.00693	1	0.000236768	0.000236768	0.798824	1.45437	0.322328	0.971907	0.860261	0.860261
11201340:A>G		11201340	11201340	A	G			noncoding	0.836053	4	0.328293	0.121789	2.69559	1.00187	1	0.0256378	0.0256378	0.300867	0.12274	2.45125	1.0097	1	0.0505922	0.0505922	0.344068	0.911419	0.323215	0.943992	0.860261	0.860261
11201333:T>C		11201333	11201333	T	C			noncoding	0.8	1	-0.0658015	0.190189	-0.34598	1.00043	0.954878	1	0.954878	-0.0963072	0.191675	-0.502451	1.00824	0.815732	1	0.815732	-0.0500264	-0.0848583	0.32275	0.901413	0.860261	0.860261
11202984:A>G		11202984	11202984	A	G			noncoding	0.535334	2	1.22927	0.651398	1.88712	0.997048	1	0.15147	0.15147	1.20888	0.656488	1.84144	1.00484	1	0.177478	0.177478	1.24504	0.616621	0.32166	0.912085	0.860261	0.860261
11202987:A>G		11202987	11202987	A	G			noncoding	0.0666428	1	0.736597	0.993749	0.741231	0.995689	1	0.666312	0.666312	0.712361	1.00151	0.711285	1.00347	1	0.727701	0.727701	0.752372	0.244251	0.321221	0.901413	0.860261	0.860261
11202989:A>G		11202989	11202989	A	G			noncoding	0.0260768	1	0.372101	1.11126	0.334845	0.992494	1	0.852624	0.852624	0.345017	1.11995	0.308065	1.00025	1	0.915851	0.915851	0.387876	0.112605	0.320191	0.901413	0.860261	0.860261
11202994:A>G		11202994	11202994	A	G			noncoding	0.401921	3	0.156748	0.388115	0.403871	0.999028	1	0.823468	0.823468	0.127982	0.391148	0.327195	1.00683	1	0.910061	0.910061	0.172523	0.143406	0.322299	0.901413	0.860261	0.860261
11203077:A>G		11203077	11203077	A	G			noncoding	0.264776	2	2.05985	0.578425	3.56114	1.00025	1	0.00230204	0.00230204	2.04595	0.582945	3.50969	1.00806	1	0.00309785	0.00309785	2.07563	1.15766	0.322691	0.957137	0.860261	0.860261
11203079:A>G		11203079	11203079	A	G			noncoding	2.02959	5	-0.0294806	0.10907	-0.27029	0.999201	0.994842	1	0.994842	-0.0597025	0.109923	-0.543133	1.00701	0.794614	1	0.794614	-0.0137055	-0.0405387	0.322354	0.901413	0.860261	0.860261
11203069:T>C		11203069	11203069	T	C			noncoding	0.798901	3	0.0359238	0.263843	0.136156	1.00037	1	0.9235	0.9235	0.00621297	0.265904	0.0233654	1.00819	0.996248	0.995148	0.995148	0.051699	0.0632146	0.322732	0.901413	0.860261	0.860261
11203060:A>G		11203060	11203060	A	G			noncoding	0.165958	1	0.768746	0.67259	1.14296	1.00314	1	0.452592	0.452592	0.744761	0.677845	1.09872	1.01098	1	0.499381	0.499381	0.784521	0.376301	0.323625	0.901413	0.860261	0.860261
11203050:T>C		11203050	11203050	T	C			noncoding	0.249597	1	0.524514	0.780633	0.671909	0.999951	1	0.700704	0.700704	0.498621	0.786733	0.633787	1.00776	1	0.760405	0.760405	0.540289	0.223285	0.322596	0.901413	0.860261	0.860261
11203062:A>G		11203062	11203062	A	G			noncoding	0.742505	3	0.295227	0.287727	1.02606	1.00331	1	0.512486	0.512486	0.267542	0.289975	0.922636	1.01115	1	0.599708	0.599708	0.311002	0.348709	0.323679	0.901413	0.860261	0.860261
11203049:A>G		11203049	11203049	A	G			noncoding	0.695994	2	1.26796	0.799712	1.58552	0.999307	1	0.250746	0.250746	1.24788	0.805961	1.54831	1.00711	1	0.286115	0.286115	1.28374	0.517873	0.322389	0.906482	0.860261	0.860261
11203037:T>C		11203037	11203037	T	C			noncoding	0.0625	1	1.35736	1.08558	1.25036	0.997372	1	0.397214	0.397214	1.33797	1.09406	1.22295	1.00517	1	0.437487	0.437487	1.37314	0.408069	0.321764	0.901413	0.860261	0.860261
11203036:T>C		11203036	11203036	T	C			noncoding	0.0625	1	1.35085	1.13374	1.1915	1.00278	1	0.42807	0.42807	1.33141	1.1426	1.16525	1.01062	1	0.465233	0.465233	1.36663	0.388881	0.32351	0.901413	0.860261	0.860261
11203032:T>C		11203032	11203032	T	C			noncoding	0.20883	1	0.611248	0.506493	1.20682	1.00064	1	0.419262	0.419262	0.586032	0.510451	1.14807	1.00846	1	0.472843	0.472843	0.627023	0.399384	0.322819	0.901413	0.860261	0.860261
11203030:T>C		11203030	11203030	T	C			noncoding	0.969813	3	0.0304724	0.177985	0.171208	1.00138	1	0.915233	0.915233	0.000718915	0.179375	0.00400788	1.0092	0.996248	0.995148	0.995148	0.0462475	0.0838274	0.323056	0.901413	0.860261	0.860261
11201324:A>G		11201324	11201324	A	G			noncoding	0.102888	2	-0.115829	0.724938	-0.159778	0.998858	1	0.965014	0.965014	-0.146725	0.730602	-0.200828	1.00666	0.966648	1	0.966648	-0.100054	-0.044526	0.322244	0.901413	0.860261	0.860261
11203026:A>G		11203026	11203026	A	G			noncoding	0.939181	3	0.0503498	0.181954	0.276717	0.997103	1	0.879546	0.879546	0.0207517	0.183376	0.113165	1.00489	1	0.983543	0.983543	0.066125	0.117242	0.321677	0.901413	0.860261	0.860261
11203018:A>G		11203018	11203018	A	G			noncoding	0.970189	2	0.04011	0.212313	0.188919	0.998066	1	0.905557	0.905557	0.0104318	0.213972	0.0487531	1.00586	0.997193	0.995148	0.995148	0.0558851	0.084918	0.321988	0.901413	0.860261	0.860261
11203024:T>C		11203024	11203024	T	C			noncoding	0.570374	3	-0.0234904	0.291772	-0.0805095	0.99778	1	0.952426	0.952426	-0.0536655	0.294052	-0.182504	1.00558	0.970874	1	0.970874	-0.00771529	-0.00853079	0.321896	0.901413	0.860261	0.860261
11203020:T>C		11203020	11203020	T	C			noncoding	1.45949	4	0.226068	0.110592	2.04416	0.998321	1	0.112786	0.112786	0.197843	0.111456	1.77507	1.00612	1	0.198541	0.198541	0.241843	0.705489	0.32207	0.920471	0.860261	0.860261
11203008:A>G		11203008	11203008	A	G			noncoding	0.358252	1	-0.116723	0.477989	-0.244195	0.99989	1	0.993493	0.993493	-0.147626	0.481724	-0.306454	1.0077	0.928645	1	0.928645	-0.100948	-0.0681332	0.322577	0.901413	0.860261	0.860261
11203011:A>G		11203011	11203011	A	G			noncoding	1.43466	5	0.370221	0.155088	2.38717	0.994452	1	0.0556478	0.0556478	0.343122	0.156299	2.19529	1.00222	1	0.09111	0.09111	0.385996	0.802946	0.320822	0.931937	0.860261	0.860261
11202999:T>C		11202999	11202999	T	C			noncoding	2.50754	6	0.301872	0.0928285	3.25194	0.997647	1	0.00584358	0.00584358	0.274239	0.0935538	2.93135	1.00544	1	0.0158706	0.0158706	0.317647	1.10394	0.321853	0.954495	0.860261	0.860261
11202997:T>C		11202997	11202997	T	C			noncoding	0.727999	6	0.112355	0.683518	0.164377	1.00347	1	0.91568	0.91568	0.0832411	0.688859	0.120839	1.01132	1	0.98116	0.98116	0.12813	0.0604757	0.323733	0.901413	0.860261	0.860261
11202991:T>C		11202991	11202991	T	C			noncoding	0.248129	2	0.0271489	0.220715	0.123004	1.00358	1	0.924516	0.924516	-0.00263049	0.22244	-0.0118256	1.01143	0.996248	0.995148	0.995148	0.0429241	0.0627407	0.323768	0.901413	0.860261	0.860261
11202979:T>C		11202979	11202979	T	C			noncoding	0	1	0.603321	0.968059	0.623227	1.00039	1	0.729082	0.729082	0.578043	0.975623	0.592486	1.0082	1	0.786323	0.786323	0.619096	0.206318	0.322737	0.901413	0.860261	0.860261
11202980:T>C		11202980	11202980	T	C			noncoding	0.114583	2	0.0611903	1.24105	0.0493054	1.00028	1	0.933902	0.933902	0.0316769	1.25074	0.0253264	1.00809	0.996248	0.995148	0.995148	0.0769654	0.0200073	0.322701	0.901413	0.860261	0.860261
11203000:A>G		11203000	11203000	A	G			noncoding	2.12546	7	0.0705388	0.164123	0.429791	1.00234	1	0.811679	0.811679	0.0410984	0.165406	0.24847	1.01018	1	0.943933	0.943933	0.0863139	0.169665	0.323368	0.901413	0.860261	0.860261
11203022:A>G		11203022	11203022	A	G			noncoding	0.245384	2	0.627621	0.609258	1.03014	0.997284	1	0.511629	0.511629	0.602533	0.614019	0.981295	1.00508	1	0.567817	0.567817	0.643396	0.340689	0.321736	0.901413	0.860261	0.860261
11201321:A>G		11201321	11201321	A	G			noncoding	0.243804	2	-0.0448534	0.29942	-0.149801	0.996836	1	0.963626	0.963626	-0.0751954	0.30176	-0.24919	1.00462	0.949718	1	0.949718	-0.0290783	-0.0313306	0.321591	0.901413	0.860261	0.860261
11201323:A>G		11201323	11201323	A	G			noncoding	1.34064	4	0.29551	0.0910918	3.24408	0.996614	1	0.00595145	0.00595145	0.267827	0.0918036	2.91739	1.0044	1	0.0163869	0.0163869	0.311285	1.10245	0.32152	0.954495	0.860261	0.860261
11201313:A>G		11201313	11201313	A	G			noncoding	0.666763	2	0.057713	0.153487	0.376013	0.996263	1	0.831969	0.831969	0.0281724	0.154686	0.182126	1.00405	1	0.960736	0.960736	0.0734881	0.154464	0.321407	0.901413	0.860261	0.860261
11201183:A>G		11201183	11201183	A	G			noncoding	0.328248	2	-0.0515214	0.118161	-0.436026	0.996548	0.904086	1	0.904086	-0.0819155	0.119085	-0.687877	1.00433	0.714061	1	0.714061	-0.0357463	-0.097597	0.321499	0.901413	0.860261	0.860261
11201177:A>G		11201177	11201177	A	G			noncoding	0.0384639	1	-0.085408	0.550864	-0.155044	0.996086	1	0.964987	0.964987	-0.116067	0.555168	-0.209066	1.00387	0.963098	1	0.963098	-0.0696329	-0.0407804	0.32135	0.901413	0.860261	0.860261
11201174:T>C		11201174	11201174	T	C			noncoding	0.898618	5	0.0650635	0.135398	0.480534	1.00639	1	0.788379	0.788379	0.0355803	0.136456	0.260745	1.01425	1	0.936832	0.936832	0.0808386	0.192614	0.324673	0.901413	0.860261	0.860261
11201168:A>G		11201168	11201168	A	G			noncoding	0.803845	3	0.300519	0.0910217	3.30162	1.00301	1	0.00510709	0.00510709	0.272876	0.0917329	2.97468	1.01085	1	0.0140346	0.0140346	0.316294	1.12106	0.323584	0.955098	0.860261	0.860261
11201166:T>C		11201166	11201166	T	C			noncoding	1.49133	7	0.0353881	0.0917872	0.385545	1.00261	1	0.831089	0.831089	0.00567303	0.0925044	0.0613272	1.01045	0.999969	0.995148	0.995148	0.0511632	0.179828	0.323455	0.901413	0.860261	0.860261
11201164:T>C		11201164	11201164	T	C			noncoding	2.23537	6	0.310428	0.0786159	3.94867	0.989414	1	0.00061242	0.00061242	0.282862	0.0792301	3.57013	0.997144	1	0.00254426	0.00254426	0.326203	1.33862	0.319197	0.96725	0.860261	0.860261
11201163:A>G		11201163	11201163	A	G			noncoding	0.472151	3	0.380282	0.161259	2.35821	1.00073	1	0.0590981	0.0590981	0.353262	0.162519	2.17367	1.00855	1	0.0948407	0.0948407	0.396057	0.792347	0.322847	0.929978	0.860261	0.860261
11201159:T>C		11201159	11201159	T	C			noncoding	0.282551	2	0.172698	0.284473	0.60708	0.998113	1	0.732977	0.732977	0.144056	0.286696	0.502469	1.00591	1	0.824501	0.824501	0.188473	0.213742	0.322003	0.901413	0.860261	0.860261
11201162:A>G		11201162	11201162	A	G			noncoding	1.76215	5	0.0541238	0.0708552	0.763865	1.00287	1	0.656885	0.656885	0.0245552	0.0714088	0.343867	1.01071	1	0.904152	0.904152	0.0698989	0.318258	0.323539	0.901413	0.860261	0.860261
11201157:T>C		11201157	11201157	T	C			noncoding	1.07176	3	0.153668	0.104644	1.46847	0.999747	1	0.297875	0.297875	0.124877	0.105462	1.18409	1.00756	1	0.456437	0.456437	0.169443	0.522382	0.32253	0.906482	0.860261	0.860261
11201151:T>C		11201151	11201151	T	C			noncoding	0.534406	2	0.299437	0.0932603	3.21077	0.997539	1	0.00649382	0.00649382	0.271785	0.093989	2.89167	1.00533	1	0.0174561	0.0174561	0.315212	1.0904	0.321818	0.954495	0.860261	0.860261
11201192:T>C		11201192	11201192	T	C			noncoding	0.314643	3	0.131815	0.14268	0.923853	0.999453	1	0.561465	0.561465	0.102854	0.143795	0.715281	1.00726	1	0.727701	0.727701	0.14759	0.333715	0.322436	0.901413	0.860261	0.860261
11201145:A>G		11201145	11201145	A	G			noncoding	0.149727	2	-0.00589471	0.225819	-0.0261037	0.997372	1	0.948182	0.948182	-0.0359323	0.227584	-0.157886	1.00517	0.974957	1	0.974957	0.00988042	0.0141154	0.321764	0.901413	0.860261	0.860261
11201138:A>G		11201138	11201138	A	G			noncoding	0.631101	3	0.124069	0.126245	0.982764	0.99875	1	0.528741	0.528741	0.0950465	0.127231	0.747039	1.00655	1	0.707192	0.707192	0.139844	0.357364	0.322209	0.901413	0.860261	0.860261
11201139:A>G		11201139	11201139	A	G			noncoding	0.124437	1	-0.120788	0.419524	-0.287917	1.00068	0.983439	1	0.983439	-0.151724	0.422802	-0.358853	1.0085	0.898923	1	0.898923	-0.105013	-0.0807546	0.322831	0.901413	0.860261	0.860261
11201131:A>G		11201131	11201131	A	G			noncoding	0.302287	1	0.444943	0.311872	1.42669	1.00051	1	0.314548	0.314548	0.418428	0.314308	1.33127	1.00833	1	0.386895	0.386895	0.460718	0.476585	0.322777	0.904618	0.860261	0.860261
11201127:T>C		11201127	11201127	T	C			noncoding	0.370143	2	0.498056	0.13958	3.56825	0.996335	1	0.00225335	0.00225335	0.471956	0.140671	3.35504	1.00412	1	0.00503338	0.00503338	0.513832	1.18762	0.32143	0.957563	0.860261	0.860261
11201124:T>C		11201124	11201124	T	C			noncoding	1.41574	4	0.282903	0.268462	1.05379	1.00209	1	0.498513	0.498513	0.255122	0.27056	0.942939	1.00992	1	0.590253	0.590253	0.298678	0.358922	0.323285	0.901413	0.860261	0.860261
11201126:T>C		11201126	11201126	T	C			noncoding	0.0574902	1	-0.00691789	0.61876	-0.0111802	1.00023	1	0.946481	0.946481	-0.0369635	0.623594	-0.0592749	1.00805	0.988053	1	0.988053	0.00885724	0.00461803	0.322687	0.901413	0.860261	0.860261
11201117:T>C		11201117	11201117	T	C			noncoding	0.0693525	1	0.0977908	0.699543	0.139792	0.994537	1	0.9235	0.9235	0.0685633	0.705009	0.0972517	1.00231	1	0.990574	0.990574	0.113566	0.0523738	0.32085	0.901413	0.860261	0.860261
11201112:T>C		11201112	11201112	T	C			noncoding	0.0750767	1	0.211777	0.214476	0.987416	0.995217	1	0.527651	0.527651	0.18344	0.216152	0.848664	1.00299	1	0.645905	0.645905	0.227552	0.342281	0.321069	0.901413	0.860261	0.860261
11201123:T>C		11201123	11201123	T	C			noncoding	0.571225	2	0.186166	0.188632	0.986931	1.00055	1	0.527651	0.527651	0.157629	0.190105	0.829168	1.00837	1	0.659803	0.659803	0.201941	0.345376	0.322791	0.901413	0.860261	0.860261
11201121:T>C		11201121	11201121	T	C			noncoding	0.741085	2	0.191087	0.706333	0.270534	1.00358	1	0.88307	0.88307	0.162588	0.711852	0.228402	1.01143	1	0.951484	0.951484	0.206862	0.0944826	0.323769	0.901413	0.860261	0.860261
11201125:A>G		11201125	11201125	A	G			noncoding	2.08541	6	0.150916	0.0546865	2.75967	1.00369	1	0.021995	0.021995	0.122104	0.0551138	2.21549	1.01153	1	0.0875628	0.0875628	0.166692	0.983364	0.323803	0.95055	0.860261	0.860261
11201142:T>C		11201142	11201142	T	C			noncoding	0.0703641	1	-0.0674564	0.434727	-0.15517	1.00468	1	0.964987	0.964987	-0.097975	0.438124	-0.223624	1.01253	0.962213	1	0.962213	-0.0516813	-0.0383528	0.324122	0.901413	0.860261	0.860261
ABE_CONTROL_59_pos!9:A>G	negctrl	-1	ABE_CONTROL_59_pos!9	A	G			negctrl	0.128147	1	-0.107026	1.14672	-0.0933324	1.0005	1	0.952949	0.952949	-0.137854	1.15568	-0.119284	1.00832	0.979063	1	0.979063	-0.0912513	-0.0256721	0.322775	0.901413	0.860261	0.860261
11201197:A>G		11201197	11201197	A	G			noncoding	0.309205	1	0.0174256	0.162867	0.106993	1.00037	1	0.92928	0.92928	-0.0124298	0.164139	-0.075727	1.00818	0.986211	1	0.986211	0.0332008	0.0657652	0.322731	0.901413	0.860261	0.860261
11201213:A>G		11201213	11201213	A	G			noncoding	3.86083	7	0.133697	0.0294415	4.5411	0.996529	1	6.63644e-05	6.63644e-05	0.10475	0.0296715	3.53031	1.00432	1	0.00288435	0.00288435	0.149472	1.63787	0.321492	0.977017	0.860261	0.860261
11201305:T>C		11201305	11201305	T	C			noncoding	1.74368	6	0.236064	0.0668671	3.53035	0.995014	1	0.00252945	0.00252945	0.207917	0.0673895	3.0853	1.00279	1	0.0107108	0.0107108	0.251839	1.21504	0.321004	0.962362	0.860261	0.860261
11201302:T>C		11201302	11201302	T	C			noncoding	0.092402	1	0.0775012	0.576322	0.134475	0.996638	1	0.9235	0.9235	0.0481152	0.580825	0.0828393	1.00442	1	0.99315	0.99315	0.0932763	0.052214	0.321527	0.901413	0.860261	0.860261
11201301:T>C		11201301	11201301	T	C			noncoding	0.257685	1	0.0471738	0.290653	0.162303	1.00287	1	0.91568	0.91568	0.0175509	0.292924	0.0599161	1.01071	0.999969	0.995148	0.995148	0.0629489	0.0698706	0.323539	0.901413	0.860261	0.860261
11201309:A>G		11201309	11201309	A	G			noncoding	2.96455	7	0.21673	0.0565944	3.82953	1.0009	1	0.000915494	0.000915494	0.188432	0.0570366	3.3037	1.00872	1	0.00584833	0.00584833	0.232505	1.32538	0.322902	0.96725	0.860261	0.860261
11201294:T>C		11201294	11201294	T	C			noncoding	0.424659	2	0.170549	0.203763	0.836994	0.999021	1	0.613452	0.613452	0.14189	0.205356	0.690948	1.00683	1	0.732657	0.732657	0.186324	0.295001	0.322296	0.901413	0.860261	0.860261
11201290:T>C		11201290	11201290	T	C			noncoding	0.305816	1	-0.118061	0.359048	-0.328815	1.00151	0.964656	1	0.964656	-0.148975	0.361854	-0.411699	1.00934	0.869428	1	0.869428	-0.102285	-0.0919056	0.323099	0.901413	0.860261	0.860261
11201291:T>C		11201291	11201291	T	C			noncoding	0.305816	1	-0.11098	0.357669	-0.310288	0.999646	0.974075	1	0.974075	-0.141839	0.360463	-0.393491	1.00746	0.882004	1	0.882004	-0.0952053	-0.0858739	0.322498	0.901413	0.860261	0.860261
11201280:A>G		11201280	11201280	A	G			noncoding	0.347481	2	0.260187	0.148008	1.75792	0.998761	1	0.192232	0.192232	0.232228	0.149165	1.55686	1.00656	1	0.282204	0.282204	0.275962	0.601513	0.322212	0.911472	0.860261	0.860261
11201285:T>C		11201285	11201285	T	C			noncoding	1.18189	5	0.232985	0.0720688	3.23282	0.995504	1	0.00614685	0.00614685	0.204814	0.0726319	2.81989	1.00328	1	0.0209645	0.0209645	0.24876	1.11356	0.321162	0.955098	0.860261	0.860261
11201275:A>G		11201275	11201275	A	G			noncoding	0.913546	4	0.0937712	0.0898979	1.04309	1.0019	1	0.503775	0.503775	0.0645124	0.0906003	0.712054	1.00972	1	0.727701	0.727701	0.109546	0.393124	0.323224	0.901413	0.860261	0.860261
11201272:T>C		11201272	11201272	T	C			noncoding	2.19013	6	0.0416182	0.0454409	0.915876	1.00276	1	0.564701	0.564701	0.0119518	0.0457959	0.26098	1.0106	1	0.936832	0.936832	0.0573933	0.40747	0.323504	0.901413	0.860261	0.860261
11201200:A>G		11201200	11201200	A	G			noncoding	0.26921	1	-0.0119004	0.17873	-0.066583	0.999914	1	0.95109	0.95109	-0.0419849	0.180127	-0.233086	1.00773	0.957937	1	0.957937	0.00387474	0.006994	0.322584	0.901413	0.860261	0.860261
11201271:A>G		11201271	11201271	A	G			noncoding	0.438329	3	0.424602	0.155203	2.73578	1.00157	1	0.0232905	0.0232905	0.397928	0.156415	2.54404	1.0094	1	0.0403883	0.0403883	0.440377	0.915388	0.323119	0.944295	0.860261	0.860261
11201256:T>C		11201256	11201256	T	C			noncoding	1.36022	5	0.160951	0.0971647	1.65647	0.997013	1	0.224705	0.224705	0.132217	0.0979239	1.3502	1.0048	1	0.37706	0.37706	0.176726	0.586776	0.321648	0.909873	0.860261	0.860261
11201254:T>C		11201254	11201254	T	C			noncoding	0.69804	3	0.310416	0.124755	2.4882	1.00118	1	0.0440437	0.0440437	0.28285	0.12573	2.24966	1.009	1	0.0815755	0.0815755	0.326191	0.843516	0.322991	0.937036	0.860261	0.860261
11201248:T>C		11201248	11201248	T	C			noncoding	0.465333	1	0.224481	0.0902975	2.48601	0.99495	1	0.0440437	0.0440437	0.196243	0.091003	2.15644	1.00272	1	0.0984722	0.0984722	0.240256	0.858378	0.320983	0.938851	0.860261	0.860261
11201238:A>G		11201238	11201238	A	G			noncoding	0.238621	1	0.0163182	0.175166	0.0931584	0.999407	1	0.930051	0.930051	-0.0135459	0.176535	-0.0767321	1.00722	0.986211	1	0.986211	0.0320933	0.0591079	0.322421	0.901413	0.860261	0.860261
11201242:T>C		11201242	11201242	T	C			noncoding	0.660727	3	0.4703	0.0981261	4.79281	0.999657	1	2.42469e-05	2.42469e-05	0.443983	0.0988928	4.48954	1.00747	1	0.000102465	0.000102465	0.486075	1.59808	0.322501	0.975877	0.860261	0.860261
11201250:A>G		11201250	11201250	A	G			noncoding	1.68252	7	0.197166	0.0917588	2.14874	1.00466	1	0.0923345	0.0923345	0.168715	0.0924758	1.82442	1.01251	1	0.182517	0.182517	0.212941	0.748673	0.324115	0.9248	0.860261	0.860261
11201240:T>C		11201240	11201240	T	C			noncoding	0.976722	4	0.0367938	0.0691107	0.532389	0.99663	1	0.768786	0.768786	0.00708971	0.0696506	0.10179	1.00442	1	0.98773	0.98773	0.0525689	0.245394	0.321525	0.901413	0.860261	0.860261
11201237:A>G		11201237	11201237	A	G			noncoding	1.01373	5	0.10215	0.100443	1.017	1.00729	1	0.517271	0.517271	0.0729568	0.101228	0.720718	1.01516	1	0.727701	0.727701	0.117925	0.378763	0.324964	0.901413	0.860261	0.860261
11201229:T>C		11201229	11201229	T	C			noncoding	0.798727	5	0.424246	0.104628	4.0548	1.00275	1	0.000417881	0.000417881	0.397569	0.105445	3.77038	1.01059	1	0.00131729	0.00131729	0.440021	1.35677	0.3235	0.968499	0.860261	0.860261
11201212:T>C		11201212	11201212	T	C			noncoding	3.10046	6	0.064439	0.0507015	1.27095	0.997707	1	0.386587	0.386587	0.034951	0.0510976	0.684004	1.0055	1	0.735231	0.735231	0.0802142	0.510401	0.321872	0.906482	0.860261	0.860261
11201207:T>C		11201207	11201207	T	C			noncoding	0.194722	2	0.16761	0.0868781	1.92926	0.996356	1	0.14083	0.14083	0.138928	0.0875569	1.58672	1.00414	1	0.268753	0.268753	0.183386	0.680982	0.321436	0.91899	0.860261	0.860261
11201265:A>G		11201265	11201265	A	G			noncoding	0.796412	3	0.560656	0.124663	4.49736	1.00395	1	7.98539e-05	7.98539e-05	0.535045	0.125637	4.25865	1.0118	1	0.000231324	0.000231324	0.576431	1.49173	0.323887	0.973268	0.860261	0.860261
ABE_CONTROL_58_pos!25:A>G	negctrl	-1	ABE_CONTROL_58_pos!25	A	G			negctrl	0.376056	1	0.041881	0.459898	0.0910659	1.00171	1	0.930853	0.930853	0.0122167	0.463492	0.026358	1.00954	0.996248	0.995148	0.995148	0.0576562	0.040445	0.323165	0.901413	0.860261	0.860261
ABE_CONTROL_58_pos!11:A>G	negctrl	-1	ABE_CONTROL_58_pos!11	A	G			negctrl	0.437173	1	0.155718	0.341901	0.455447	0.998925	1	0.802399	0.802399	0.126943	0.344572	0.368407	1.00673	1	0.89153	0.89153	0.171493	0.161818	0.322265	0.901413	0.860261	0.860261
ABE_CONTROL_55_pos!11:A>G	negctrl	-1	ABE_CONTROL_55_pos!11	A	G			negctrl	0.0858569	1	-0.0108148	0.877178	-0.012329	1.00299	1	0.946505	0.946505	-0.0408908	0.884031	-0.0462549	1.01082	0.992209	1	0.992209	0.00496036	0.00182434	0.323576	0.901413	0.860261	0.860261
11222167:A>G		11222167	11222167	A	G			noncoding	0.577423	2	0.350111	0.309841	1.12997	0.994736	1	0.460052	0.460052	0.322855	0.312262	1.03392	1.00251	1	0.536018	0.536018	0.365886	0.380967	0.320914	0.901413	0.860261	0.860261
11222172:T>C		11222172	11222172	T	C			noncoding	0.600224	3	0.105202	0.216731	0.485401	1.00073	1	0.78586	0.78586	0.076032	0.218425	0.348093	1.00855	1	0.90227	0.90227	0.120977	0.180078	0.322849	0.901413	0.860261	0.860261
11222164:A>G		11222164	11222164	A	G			noncoding	1.08874	3	0.577527	0.182331	3.16747	0.999261	1	0.00725412	0.00725412	0.552048	0.183755	3.00426	1.00707	1	0.0131429	0.0131429	0.593302	1.04978	0.322374	0.954143	0.860261	0.860261
11222159:T>C		11222159	11222159	T	C			noncoding	0.0612111	1	0.0237865	0.464467	0.0512126	0.997968	1	0.933902	0.933902	-0.00601916	0.468096	-0.0128588	1.00577	0.996248	0.995148	0.995148	0.0395617	0.027479	0.321957	0.901413	0.860261	0.860261
11222155:A>G		11222155	11222155	A	G			noncoding	1.65841	6	0.190061	0.132677	1.43251	0.998348	1	0.313478	0.313478	0.161555	0.133714	1.20821	1.00615	1	0.445358	0.445358	0.205836	0.500503	0.322079	0.906482	0.860261	0.860261
11222147:T>C		11222147	11222147	T	C			noncoding	0.509368	4	0.000940304	0.255061	0.00368659	1.00115	1	0.942626	0.942626	-0.0290439	0.257054	-0.112988	1.00898	0.980733	1	0.980733	0.0167154	0.0211424	0.322984	0.901413	0.860261	0.860261
11222145:A>G		11222145	11222145	A	G			noncoding	0.781839	2	0.160258	0.304393	0.526486	0.998841	1	0.770979	0.770979	0.131519	0.306771	0.42872	1.00665	1	0.85874	0.85874	0.176034	0.18657	0.322238	0.901413	0.860261	0.860261
11222141:A>G		11222141	11222141	A	G			noncoding	0.96857	2	0.210798	0.211984	0.994409	0.998994	1	0.525161	0.525161	0.182454	0.21364	0.854025	1.0068	1	0.642972	0.642972	0.226573	0.344816	0.322288	0.901413	0.860261	0.860261
11222138:T>C		11222138	11222138	T	C			noncoding	0.0735198	1	0.018035	0.677911	0.0266038	1.00399	1	0.936262	0.936262	-0.0118156	0.683208	-0.0172944	1.01183	0.996248	0.995148	0.995148	0.0338101	0.01609	0.323899	0.901413	0.860261	0.860261
11222136:T>C		11222136	11222136	T	C			noncoding	0.097351	1	0.13346	0.135464	0.985208	1.00062	1	0.527651	0.527651	0.104512	0.136523	0.765526	1.00843	1	0.698061	0.698061	0.149236	0.355409	0.322811	0.901413	0.860261	0.860261
11222140:T>C		11222140	11222140	T	C			noncoding	2.21628	5	0.0345081	0.731682	0.0471626	1.00363	1	0.933902	0.933902	0.00478613	0.737399	0.00649055	1.01147	0.996248	0.995148	0.995148	0.0502832	0.0221708	0.323783	0.901413	0.860261	0.860261
11221490:T>C		11221490	11221490	T	C			noncoding	0.105651	1	0.14034	0.842994	0.166478	0.998918	1	0.91568	0.91568	0.111445	0.849581	0.131176	1.00672	1	0.978763	0.978763	0.156115	0.0597449	0.322263	0.901413	0.860261	0.860261
11221493:T>C		11221493	11221493	T	C			noncoding	0.996471	3	0.676498	0.297533	2.27369	1.0019	1	0.0708373	0.0708373	0.651792	0.299858	2.17367	1.00973	1	0.0948407	0.0948407	0.692273	0.750624	0.323226	0.924882	0.860261	0.860261
11221497:A>G		11221497	11221497	A	G			noncoding	1.2884	5	1.06799	0.233946	4.56512	0.997791	1	6.1194e-05	6.1194e-05	1.04635	0.235774	4.43792	1.00559	1	0.000122162	0.000122162	1.08377	1.49452	0.3219	0.973268	0.860261	0.860261
11221484:T>C		11221484	11221484	T	C			noncoding	0.739524	3	1.54242	0.595245	2.59123	0.999806	1	0.0333344	0.0333344	1.52448	0.599896	2.54123	1.00762	1	0.0405771	0.0405771	1.55819	0.844512	0.32255	0.937036	0.860261	0.860261
11221482:T>C		11221482	11221482	T	C			noncoding	0.460174	2	0.198994	0.366857	0.54243	1.00384	1	0.763989	0.763989	0.170558	0.369724	0.461311	1.01168	1	0.844078	0.844078	0.21477	0.188867	0.323849	0.901413	0.860261	0.860261
11221473:T>C		11221473	11221473	T	C			noncoding	0.54407	2	0.0478029	0.343941	0.138986	0.994935	1	0.9235	0.9235	0.0181849	0.346628	0.0524623	1.00271	0.997193	0.995148	0.995148	0.0635781	0.0596354	0.320978	0.901413	0.860261	0.860261
11221468:A>G		11221468	11221468	A	G			noncoding	0.244527	3	2.17236	0.909912	2.38744	1.00248	1	0.0556478	0.0556478	2.15934	0.917022	2.35473	1.01031	1	0.0633941	0.0633941	2.18814	0.77581	0.323413	0.928915	0.860261	0.860261
11221461:T>C		11221461	11221461	T	C			noncoding	0.0501167	1	-0.056118	1.12699	-0.0497946	1.00152	1	0.95109	0.95109	-0.0865481	1.1358	-0.0762003	1.00934	0.986211	1	0.986211	-0.0403429	-0.0115485	0.323101	0.901413	0.860261	0.860261
11221467:T>C		11221467	11221467	T	C			noncoding	0.678278	2	0.417603	0.324576	1.28661	0.999829	1	0.379505	0.379505	0.390874	0.327112	1.19492	1.00764	1	0.449803	0.449803	0.433378	0.430756	0.322557	0.901987	0.860261	0.860261
11221465:A>G		11221465	11221465	A	G			noncoding	0.161705	1	-0.253865	0.628515	-0.403913	0.997672	0.919813	1	0.919813	-0.28584	0.633426	-0.451261	1.00547	0.848586	1	0.848586	-0.23809	-0.12221	0.321861	0.901413	0.860261	0.860261
11221464:A>G		11221464	11221464	A	G			noncoding	0.970319	5	0.798256	0.19494	4.09488	1.00159	1	0.000362857	0.000362857	0.774501	0.196463	3.94222	1.00942	1	0.000727912	0.000727912	0.814031	1.34716	0.323126	0.96781	0.860261	0.860261
A353:E>E	syn	-1	A353	E	E	E353E	EGF-like 1	coding	0.334922	2	-0.0668606	0.459788	-0.145416	0.995176	1	0.963626	0.963626	-0.0973745	0.463381	-0.210139	1.00295	0.963098	1	0.963098	-0.0510854	-0.0358443	0.321056	0.901413	0.860261	0.860261
11222175:T>C		11222175	11222175	T	C			noncoding	0.0497424	1	1.14436	0.539459	2.12131	1.00088	1	0.0969409	0.0969409	1.12331	0.543674	2.06614	1.0087	1	0.117306	0.117306	1.16013	0.693793	0.322895	0.91969	0.860261	0.860261
11222176:T>C		11222176	11222176	T	C			noncoding	0.398751	2	0.473874	0.656231	0.722114	1.00305	1	0.6768	0.6768	0.447585	0.661358	0.676766	1.01088	1	0.739026	0.739026	0.489649	0.240718	0.323595	0.901413	0.860261	0.860261
11222178:T>C		11222178	11222178	T	C			noncoding	0.0682051	1	0.754919	0.50647	1.49055	1.00087	1	0.289573	0.289573	0.730827	0.510427	1.43179	1.00869	1	0.335461	0.335461	0.770695	0.490919	0.322892	0.906482	0.860261	0.860261
11222180:T>C		11222180	11222180	T	C			noncoding	0.27101	2	0.297451	0.387296	0.768019	0.99917	1	0.655008	0.655008	0.269784	0.390322	0.691182	1.00698	1	0.732657	0.732657	0.313226	0.260913	0.322344	0.901413	0.860261	0.860261
11222322:A>G		11222322	11222322	A	G			noncoding	3.18495	12	0.0237129	0.0590555	0.401536	0.993946	1	0.823468	0.823468	-0.00609337	0.0595169	-0.10238	1.00171	0.982386	1	0.982386	0.039488	0.215718	0.320659	0.901413	0.860261	0.860261
A393:K>G	missense	-1	A393	K	G	K393G	EGF-like 2	coding	0.989925	6	0.295982	0.185403	1.59642	1.00326	1	0.245797	0.245797	0.268303	0.186852	1.43591	1.0111	1	0.334221	0.334221	0.311757	0.542475	0.323664	0.90671	0.860261	0.860261
A390:K>R	missense	-1	A390	K	R	K390R	EGF-like 2	coding	0.125046	3	-0.178457	0.628717	-0.283843	1.00048	0.985008	1	0.985008	-0.209843	0.633629	-0.331176	1.00829	0.917024	1	0.917024	-0.162682	-0.0834766	0.322766	0.901413	0.860261	0.860261
A390:K>G	missense	-1	A390	K	G	K390G	EGF-like 2	coding	0.392719	3	0.0700942	0.273369	0.256409	1.0008	1	0.883492	0.883492	0.0406503	0.275505	0.147548	1.00862	1	0.972716	0.972716	0.0858693	0.101337	0.322872	0.901413	0.860261	0.860261
A390:K>E	missense	-1	A390	K	E	K390E	EGF-like 2	coding	0.268607	3	1.73358	0.563541	3.07622	1.00131	1	0.00944812	0.00944812	1.71713	0.567944	3.02342	1.00913	1	0.0125621	0.0125621	1.74935	1.00146	0.323034	0.951617	0.860261	0.860261
A388:H>R	missense	-1	A388	H	R	H388R	EGF-like 2	coding	1.58623	7	0.0301607	0.16635	0.181309	0.997882	1	0.908592	0.908592	0.000404814	0.16765	0.00241464	1.00568	0.996248	0.995148	0.995148	0.0459358	0.0890861	0.321929	0.901413	0.860261	0.860261
A385:L>P	missense	-1	A385	L	P	L385P	EGF-like 2	coding	2.85418	18	0.140618	0.088826	1.58307	1.00051	1	0.251474	0.251474	0.111725	0.08952	1.24804	1.00832	1	0.424418	0.424418	0.156393	0.568013	0.322775	0.90822	0.860261	0.860261
A384:Q>R	missense	-1	A384	Q	R	Q384R	EGF-like 2	coding	2.42563	10	0.706288	0.111601	6.32866	1.00636	1	1.79866e-08	1.79866e-08	0.681815	0.112473	6.06201	1.01422	1	9.77773e-08	9.77773e-08	0.722063	2.08731	0.324664	0.988364	0.860261	0.860261
A381:E>E	syn	-1	A381	E	E	E381E	EGF-like 2	coding	0.125518	1	0.173289	0.432056	0.401079	0.999718	1	0.823468	0.823468	0.144651	0.435432	0.332201	1.00753	1	0.908844	0.908844	0.189064	0.141172	0.322521	0.901413	0.860261	0.860261
A383:F>L	missense	-1	A383	F	L	F383L	EGF-like 2	coding	0.207692	1	0.00378678	0.576001	0.00657427	0.998967	1	0.942626	0.942626	-0.0261752	0.580501	-0.0450907	1.00677	0.992229	1	0.992229	0.0195619	0.0109564	0.322279	0.901413	0.860261	0.860261
A381:E>G	missense	-1	A381	E	G	E381G	EGF-like 2	coding	1.1087	6	0.978497	0.177138	5.52392	0.995072	1	8.82172e-07	8.82172e-07	0.95615	0.178522	5.35592	1.00285	1	2.6534e-06	2.6534e-06	0.994272	1.81081	0.321022	0.982934	0.860261	0.860261
A349:Q>R	missense	-1	A349	Q	R	Q349R	EGF-like 1	coding	3.55328	10	-0.0248261	0.151372	-0.164007	1.00221	1	0.965014	0.965014	-0.0550116	0.152555	-0.360602	1.01004	0.89882	1	0.89882	-0.00905094	-0.0192898	0.323324	0.901413	0.860261	0.860261
A379:C>C	syn	-1	A379	C	C	C379C	EGF-like 2	coding	1.78823	11	1.46164	0.21286	6.86668	0.999263	1	7.08592e-10	7.08592e-10	1.44307	0.214523	6.72688	1.00707	1	2.10128e-09	2.10128e-09	1.47742	2.23918	0.322374	0.99197	0.860261	0.860261
A378:Q>R	missense	-1	A378	Q	R	Q378R	EGF-like 2	coding	2.08149	7	0.378633	0.0916458	4.13148	0.994875	1	0.000319703	0.000319703	0.3516	0.0923618	3.80676	1.00265	1	0.00116372	0.00116372	0.394408	1.3884	0.320959	0.969826	0.860261	0.860261
A372:E>G	missense	-1	A372	E	G	E372G	EGF-like 2	coding	1.55434	8	0.0159242	0.191464	0.0831711	0.998251	1	0.931967	0.931967	-0.0139429	0.19296	-0.072258	1.00605	0.986211	1	0.986211	0.0316994	0.0534127	0.322048	0.901413	0.860261	0.860261
A370:N>G	missense	-1	A370	N	G	N370G	EGF-like 2	coding	0.817939	5	0.0364806	0.255971	0.142519	1.00229	1	0.9235	0.9235	0.00677412	0.257971	0.0262593	1.01012	0.996248	0.995148	0.995148	0.0522558	0.0658605	0.323351	0.901413	0.860261	0.860261
A365:S>G	missense	-1	A365	S	G	S365G	EGF-like 2	coding	2.33975	9	0.328571	0.100452	3.27093	0.997151	1	0.00562252	0.00562252	0.301147	0.101237	2.97468	1.00494	1	0.0140346	0.0140346	0.344346	1.10591	0.321693	0.954495	0.860261	0.860261
A363:T>A	missense	-1	A363	T	A	T363A	EGF-like 2	coding	4.15947	12	0.512998	0.0901819	5.68848	0.997717	1	4.36991e-07	4.36991e-07	0.487015	0.0908865	5.35849	1.00551	1	2.6534e-06	2.6534e-06	0.528773	1.89161	0.321876	0.984001	0.860261	0.860261
A360:D>G	missense	-1	A360	D	G	D360G	EGF-like 2	coding	2.05967	11	0.335474	0.120797	2.77717	0.999725	1	0.0209913	0.0209913	0.308104	0.121741	2.53081	1.00754	1	0.041385	0.041385	0.351249	0.938078	0.322523	0.94679	0.860261	0.860261
A356:D>D	syn	-1	A356	D	D	D356D	EGF-like 2	coding	1.77493	11	0.31776	0.1882	1.68842	0.99854	1	0.213824	0.213824	0.290251	0.18967	1.53029	1.00634	1	0.293989	0.293989	0.333535	0.571746	0.322141	0.90917	0.860261	0.860261
A359:Q>R	missense	-1	A359	Q	R	Q359R	EGF-like 2	coding	1.84203	7	0.379988	0.134956	2.81564	0.998847	1	0.0190361	0.0190361	0.352965	0.136011	2.59513	1.00665	1	0.0354503	0.0354503	0.395763	0.946069	0.32224	0.947834	0.860261	0.860261
A354:D>G	missense	-1	A354	D	G	D354G	EGF-like 2	coding	0.777252	5	-0.0216755	0.326136	-0.0664615	0.99527	1	0.95109	0.95109	-0.0518364	0.328684	-0.157709	1.00305	0.974957	1	0.974957	-0.00590034	-0.00583659	0.321086	0.901413	0.860261	0.860261
11222185:T>C		11222185	11222185	T	C			noncoding	0.41823	2	0.113687	0.432178	0.263056	1.00194	1	0.883492	0.883492	0.0845839	0.435555	0.194198	1.00977	1	0.960736	0.960736	0.129462	0.096641	0.323237	0.901413	0.860261	0.860261
11222184:T>C		11222184	11222184	T	C			noncoding	0.800583	3	0.292459	0.675058	0.433235	0.999161	1	0.810441	0.810441	0.264753	0.680333	0.389152	1.00697	1	0.880331	0.880331	0.308234	0.147306	0.322342	0.901413	0.860261	0.860261
A376:K>R	missense	-1	A376	K	R	K376R	EGF-like 2	coding	0.134332	1	1.33091	0.810486	1.64211	1.00167	1	0.230019	0.230019	1.31132	0.816819	1.60539	1.0095	1	0.261087	0.261087	1.34668	0.536044	0.32315	0.906482	0.860261	0.860261
A351:R>G	missense	-1	A351	R	G	R351G	EGF-like 1	coding	2.71075	14	0.0506286	0.102813	0.492434	1.00436	1	0.785557	0.785557	0.0210326	0.103616	0.202986	1.0122	1	0.960736	0.960736	0.0664037	0.208365	0.324018	0.901413	0.860261	0.860261
A347:V>A	missense	-1	A347	V	A	V347A	EGF-like 1	coding	9.61771	19	0.180392	0.0514787	3.50421	0.994613	1	0.00271545	0.00271545	0.15181	0.051881	2.92612	1.00238	1	0.016002	0.016002	0.196167	1.22936	0.320874	0.963859	0.860261	0.860261
A346:L>P	missense	-1	A346	L	P	L346P	EGF-like 1	coding	1.41051	7	-0.0149171	0.233119	-0.063989	0.998487	1	0.95109	0.95109	-0.0450252	0.234941	-0.191645	1.00629	0.968786	1	0.968786	0.000858074	0.00118748	0.322124	0.901413	0.860261	0.860261
11221278:A>G		11221278	11221278	A	G			noncoding	0.413441	1	0.181852	0.355601	0.511393	0.998494	1	0.777541	0.777541	0.153281	0.35838	0.427706	1.0063	1	0.85874	0.85874	0.197627	0.179293	0.322126	0.901413	0.860261	0.860261
11221283:T>C		11221283	11221283	T	C			noncoding	2.49577	6	0.323141	0.110848	2.91516	1.00612	1	0.0147473	0.0147473	0.295674	0.111714	2.6467	1.01398	1	0.032194	0.032194	0.338916	0.986379	0.324585	0.950896	0.860261	0.860261
11221279:T>C		11221279	11221279	T	C			noncoding	0.337228	2	0.184694	0.409423	0.45111	1.00254	1	0.802399	0.802399	0.156146	0.412621	0.378424	1.01038	1	0.885249	0.885249	0.20047	0.157964	0.323432	0.901413	0.860261	0.860261
11218238:A>G		11218238	11218238	A	G			noncoding	0.280451	1	0.159056	0.705873	0.225332	0.998748	1	0.889383	0.889383	0.130307	0.711389	0.183172	1.00655	1	0.960736	0.960736	0.174831	0.0799045	0.322208	0.901413	0.860261	0.860261
11218237:A>G		11218237	11218237	A	G			noncoding	0.431635	2	1.17818	0.722045	1.63173	1.00176	1	0.233492	0.233492	1.15739	0.727687	1.59051	1.00959	1	0.267294	0.267294	1.19396	0.533463	0.32318	0.906482	0.860261	0.860261
11218236:A>G		11218236	11218236	A	G			noncoding	0.179748	2	1.17412	0.889871	1.31943	0.997188	1	0.364364	0.364364	1.15331	0.896824	1.28599	1.00498	1	0.406965	0.406965	1.1899	0.431384	0.321705	0.901987	0.860261	0.860261
11218233:A>G		11218233	11218233	A	G			noncoding	0.669023	3	0.907266	0.466912	1.94312	0.999625	1	0.137038	0.137038	0.884363	0.47056	1.87938	1.00744	1	0.166113	0.166113	0.923041	0.637774	0.322491	0.912479	0.860261	0.860261
11218229:A>G		11218229	11218229	A	G			noncoding	0.743348	3	1.38194	0.497033	2.78037	0.998671	1	0.0209027	0.0209027	1.36274	0.500917	2.72049	1.00647	1	0.0271734	0.0271734	1.39771	0.907219	0.322184	0.943319	0.860261	0.860261
11218224:T>C		11218224	11218224	T	C			noncoding	0.913146	3	1.55727	0.465193	3.34758	1.00244	1	0.00444702	0.00444702	1.53945	0.468828	3.2836	1.01028	1	0.00617765	0.00617765	1.57305	1.09091	0.323401	0.954495	0.860261	0.860261
11218222:T>C		11218222	11218222	T	C			noncoding	1.39723	5	0.333894	0.181419	1.84046	1.00083	1	0.165541	0.165541	0.306512	0.182836	1.67643	1.00865	1	0.237622	0.237622	0.349669	0.621807	0.322881	0.912085	0.860261	0.860261
11218220:T>C		11218220	11218220	T	C			noncoding	0.204221	2	-0.260882	1.02136	-0.255427	1.00542	1	0.995571	0.995571	-0.292912	1.02934	-0.284564	1.01327	0.934429	1	0.934429	-0.245107	-0.077421	0.32436	0.901413	0.860261	0.860261
11221284:A>G		11221284	11221284	A	G			noncoding	2.01303	4	0.218568	0.148064	1.47618	0.997183	1	0.295787	0.295787	0.190285	0.14922	1.27519	1.00497	1	0.412421	0.412421	0.234343	0.510606	0.321703	0.906482	0.860261	0.860261
11218212:T>C		11218212	11218212	T	C			noncoding	0.197974	1	0.0948618	0.699088	0.135694	1.00073	1	0.9235	0.9235	0.0656115	0.70455	0.0931253	1.00855	1	0.990574	0.990574	0.110637	0.0510563	0.322847	0.901413	0.860261	0.860261
11218218:A>G		11218218	11218218	A	G			noncoding	0.466549	4	0.893317	0.472973	1.88873	0.997387	1	0.151273	0.151273	0.870305	0.476669	1.82581	1.00518	1	0.182405	0.182405	0.909092	0.620086	0.321769	0.912085	0.860261	0.860261
11218216:A>G		11218216	11218216	A	G			noncoding	3.1561	9	0.180157	0.119919	1.50232	0.998127	1	0.284177	0.284177	0.151573	0.120856	1.25416	1.00593	1	0.42228	0.42228	0.195932	0.527104	0.322008	0.906482	0.860261	0.860261
11218198:T>C		11218198	11218198	T	C			noncoding	0.136423	1	1.90064	0.638003	2.97904	1.00077	1	0.0122748	0.0122748	1.8855	0.642988	2.9324	1.00859	1	0.0158706	0.0158706	1.91641	0.969053	0.32286	0.95055	0.860261	0.860261
11218205:A>G		11218205	11218205	A	G			noncoding	1.55721	5	0.60017	0.136493	4.39706	0.995884	1	0.00011401	0.00011401	0.574868	0.13756	4.17904	1.00367	1	0.000301307	0.000301307	0.615945	1.45583	0.321284	0.971907	0.860261	0.860261
11218202:T>C		11218202	11218202	T	C			noncoding	2.73038	7	0.0243656	0.104506	0.233149	0.999684	1	0.888946	0.888946	-0.00543558	0.105323	-0.0516086	1.00749	0.99062	1	0.99062	0.0401407	0.123915	0.32251	0.901413	0.860261	0.860261
11218194:A>G		11218194	11218194	A	G			noncoding	1.00651	6	0.544446	0.243528	2.23566	0.997367	1	0.0768973	0.0768973	0.518708	0.245431	2.11346	1.00516	1	0.107426	0.107426	0.560221	0.742149	0.321763	0.923698	0.860261	0.860261
A312:E>G	missense	-1	A312	E	G	E312G	LDLR class A 7	coding	1.74595	6	0.49274	0.127223	3.87304	0.997628	1	0.000787036	0.000787036	0.466598	0.128217	3.63913	1.00542	1	0.00208713	0.00208713	0.508515	1.28949	0.321847	0.96725	0.860261	0.860261
A311:K>R	missense	-1	A311	K	R	K311R	LDLR class A 7	coding	0.0859252	1	-0.0634256	0.619896	-0.102317	1.00372	1	0.954401	0.954401	-0.0939128	0.62474	-0.150323	1.01156	0.978245	1	0.978245	-0.0476505	-0.0247987	0.323811	0.901413	0.860261	0.860261
A308:E>E	syn	-1	A308	E	E	E308E	LDLR class A 7	coding	0.225258	1	1.64738	0.928609	1.77403	0.995686	1	0.187314	0.187314	1.63026	0.935865	1.74198	1.00347	1	0.210734	0.210734	1.66315	0.577803	0.32122	0.909531	0.860261	0.860261
A304:D>G	missense	-1	A304	D	G	D304G	LDLR class A 7	coding	1.19275	6	0.561758	0.292472	1.92072	0.993101	1	0.142863	0.142863	0.536156	0.294757	1.81897	1.00086	1	0.184281	0.184281	0.577533	0.63705	0.320387	0.912479	0.860261	0.860261
A301:D>G	missense	-1	A301	D	G	D301G	LDLR class A 7	coding	0.942325	6	0.798086	0.424817	1.87866	0.999921	1	0.153686	0.153686	0.77433	0.428137	1.80861	1.00773	1	0.187175	0.187175	0.813861	0.618058	0.322587	0.912085	0.860261	0.860261
11218213:T>C		11218213	11218213	T	C			noncoding	2.02613	5	-0.0778201	0.162241	-0.479659	1.00432	0.875392	1	0.875392	-0.10842	0.163508	-0.663084	1.01217	0.728794	1	0.728794	-0.062045	-0.123375	0.324006	0.901413	0.860261	0.860261
11222338:T>C		11222338	11222338	T	C			noncoding	1.85024	7	0.266089	0.0879949	3.02392	0.999123	1	0.0107994	0.0107994	0.238177	0.0886824	2.68573	1.00693	1	0.0296833	0.0296833	0.281865	1.03339	0.322329	0.953756	0.860261	0.860261
11221293:A>G		11221293	11221293	A	G			noncoding	0.781899	3	0.152902	0.243736	0.627326	1.00099	1	0.72703	0.72703	0.124105	0.245641	0.505231	1.00881	1	0.823144	0.823144	0.168677	0.223263	0.322933	0.901413	0.860261	0.860261
11221297:T>C		11221297	11221297	T	C			noncoding	1.19356	5	0.248766	0.17417	1.4283	1.00106	1	0.314243	0.314243	0.220718	0.175531	1.25743	1.00889	1	0.421442	0.421442	0.264541	0.490006	0.322955	0.906482	0.860261	0.860261
A345:Q>R	missense	-1	A345	Q	R	Q345R	EGF-like 1	coding	1.49603	9	0.817059	0.219109	3.72902	1.00101	1	0.00129458	0.00129458	0.793452	0.220821	3.5932	1.00883	1	0.00237579	0.00237579	0.832834	1.22625	0.322937	0.963706	0.860261	0.860261
A342:D>G	missense	-1	A342	D	G	D342G	EGF-like 1	coding	2.538	14	1.16074	0.151493	7.66201	1.00098	1	3.99413e-12	3.99413e-12	1.13982	0.152677	7.46557	1.0088	1	1.80977e-11	1.80977e-11	1.17651	2.50545	0.322928	0.995383	0.860261	0.860261
A334:I>V	missense	-1	A334	I	V	I334V	EGF-like 1	coding	0.327775	2	1.41285	0.939917	1.50316	1.00329	1	0.284177	0.284177	1.3939	0.947261	1.4715	1.01113	1	0.316874	0.316874	1.42862	0.490353	0.323673	0.906482	0.860261	0.860261
A336:Y>H	missense	-1	A336	Y	H	Y336H	EGF-like 1	coding	6.10953	17	-0.0132921	0.0788981	-0.168472	0.995475	1	0.965014	0.965014	-0.0433875	0.0795145	-0.545655	1.00325	0.793249	1	0.793249	0.00248301	0.010153	0.321152	0.901413	0.860261	0.860261
A336:Y>C	missense	-1	A336	Y	C	Y336C	EGF-like 1	coding	3.39061	12	-0.0203727	0.118292	-0.172223	1.00025	1	0.965014	0.965014	-0.0505234	0.119217	-0.423795	1.00806	0.861153	1	0.861153	-0.00459753	-0.0125386	0.322692	0.901413	0.860261	0.860261
A337:E>G	missense	-1	A337	E	G	E337G	EGF-like 1	coding	3.2509	13	0.301328	0.0971304	3.1023	0.998076	1	0.00870092	0.00870092	0.27369	0.0978893	2.79592	1.00587	1	0.0224056	0.0224056	0.317103	1.05324	0.321992	0.954143	0.860261	0.860261
A332:L>L	syn	-1	A332	L	L	L332L	EGF-like 1	coding	2.21559	10	0.855304	0.176989	4.83254	1.00161	1	2.07144e-05	2.07144e-05	0.831995	0.178371	4.66439	1.00943	1	5.36023e-05	5.36023e-05	0.871079	1.58779	0.32313	0.975877	0.860261	0.860261
A330:N>G	missense	-1	A330	N	G	N330G	EGF-like 1	coding	0.406707	2	1.71491	0.626182	2.73868	0.995177	1	0.0232068	0.0232068	1.69832	0.631075	2.69116	1.00295	1	0.0293671	0.0293671	1.73069	0.891659	0.321056	0.942679	0.860261	0.860261
A333:K>E	missense	-1	A333	K	E	K333E	EGF-like 1	coding	4.41573	15	0.421939	0.120402	3.50442	0.99791	1	0.00271545	0.00271545	0.395244	0.121343	3.25725	1.00571	1	0.00667462	0.00667462	0.437714	1.17284	0.321938	0.957563	0.860261	0.860261
A328:V>A	missense	-1	A328	V	A	V328A	EGF-like 1	coding	0.224683	2	0.10582	0.375344	0.281929	1.00293	1	0.875951	0.875951	0.0766553	0.378276	0.202644	1.01077	1	0.960736	0.960736	0.121595	0.104512	0.323558	0.901413	0.860261	0.860261
A326:S>P	missense	-1	A326	S	P	S326P	EGF-like 1	coding	1.11271	9	0.0597384	0.177442	0.336663	0.9977	1	0.851941	0.851941	0.0302136	0.178829	0.168953	1.0055	1	0.963679	0.963679	0.0755135	0.137293	0.32187	0.901413	0.860261	0.860261
11221295:A>G		11221295	11221295	A	G			noncoding	0.333123	2	0.0355261	0.445808	0.0796892	0.994978	1	0.931967	0.931967	0.00581212	0.449291	0.0129362	1.00275	0.996248	0.995148	0.995148	0.0513012	0.0371245	0.320992	0.901413	0.860261	0.860261
A321:N>D	missense	-1	A321	N	D	N321D	EGF-like 1	coding	1.79225	8	0.136646	0.167243	0.817052	1.00165	1	0.625434	0.625434	0.107722	0.16855	0.639113	1.00948	1	0.757397	0.757397	0.152421	0.294021	0.323144	0.901413	0.860261	0.860261
A319:L>S	missense	-1	A319	L	S	L319S	EGF-like 1	coding	1.43261	10	0.930496	0.220987	4.21064	0.99939	1	0.000233608	0.000233608	0.907775	0.222713	4.07598	1.0072	1	0.000438519	0.000438519	0.946271	1.38143	0.322415	0.96976	0.860261	0.860261
A316:N>D	missense	-1	A316	N	D	N316D	EGF-like 1	coding	0.521286	3	-0.0307806	0.423427	-0.072694	0.998111	1	0.952119	0.952119	-0.0610127	0.426735	-0.142975	1.00591	0.979063	1	0.979063	-0.0150055	-0.0114328	0.322003	0.901413	0.860261	0.860261
A315:T>A	missense	-1	A315	T	A	T315A	EGF-like 1	coding	1.23801	5	0.327879	0.284403	1.15287	1.0046	1	0.44849	0.44849	0.30045	0.286625	1.04823	1.01245	1	0.528511	0.528511	0.343654	0.389824	0.324096	0.901413	0.860261	0.860261
11221321:T>C		11221321	11221321	T	C			noncoding	3.47254	11	0.278262	0.0942043	2.95381	0.998524	1	0.0132215	0.0132215	0.250444	0.0949403	2.63791	1.00633	1	0.032737	0.032737	0.294037	1.00696	0.322136	0.951617	0.860261	0.860261
11221326:A>G	splicing	11221326	11221326	A	G			noncoding	1.47876	8	0.0419891	0.186264	0.225427	0.997338	1	0.889383	0.889383	0.0123256	0.18772	0.0656595	1.00513	0.999969	0.995148	0.995148	0.0577642	0.100048	0.321753	0.901413	0.860261	0.860261
11242039:T>C		11242039	11242039	T	C			noncoding	0.813523	2	0.359575	0.292542	1.22914	1.00197	1	0.408585	0.408585	0.332392	0.294827	1.12741	1.0098	1	0.482647	0.482647	0.37535	0.413932	0.323247	0.901413	0.860261	0.860261
11221310:T>C		11221310	11221310	T	C			noncoding	0.918241	3	0.430585	0.173415	2.48297	0.993529	1	0.0442827	0.0442827	0.403958	0.17477	2.31137	1.00129	1	0.0707369	0.0707369	0.44636	0.830384	0.320524	0.934787	0.860261	0.860261
11221306:T>C		11221306	11221306	T	C			noncoding	1.67359	6	0.0531637	0.162369	0.327425	1.00169	1	0.853675	0.853675	0.0235875	0.163638	0.144145	1.00952	1	0.973746	0.973746	0.0689388	0.136975	0.323159	0.901413	0.860261	0.860261
11221299:A>G		11221299	11221299	A	G			noncoding	0.186873	1	0.379369	0.53082	0.714684	0.998283	1	0.679128	0.679128	0.352342	0.534968	0.658622	1.00608	1	0.746412	0.746412	0.395144	0.240153	0.322058	0.901413	0.860261	0.860261
11221304:T>C		11221304	11221304	T	C			noncoding	0.794618	4	0.118291	0.264316	0.447536	1.00346	1	0.803202	0.803202	0.0892235	0.266381	0.334947	1.0113	1	0.908488	0.908488	0.134066	0.163635	0.323729	0.901413	0.860261	0.860261
11221302:A>G		11221302	11221302	A	G			noncoding	1.49355	5	0.0751669	0.184852	0.406633	1.00319	1	0.822188	0.822188	0.0457626	0.186296	0.245645	1.01103	1	0.945483	0.945483	0.090942	0.158716	0.323641	0.901413	0.860261	0.860261
A320:D>G	missense	-1	A320	D	G	D320G	EGF-like 1	coding	1.05162	6	1.08493	0.177611	6.10849	1.00033	1	6.09603e-08	6.09603e-08	1.06342	0.178998	5.94094	1.00815	1	1.8187e-07	1.8187e-07	1.10071	1.99933	0.32272	0.986253	0.860261	0.860261
A299:A>A	syn	-1	A299	A	A	A299A	LDLR class A 7	coding	5.74534	18	-0.00703756	0.0783866	-0.0897802	0.997088	1	0.952932	0.952932	-0.0370841	0.0789991	-0.469425	1.00488	0.839631	1	0.839631	0.00873756	0.0359608	0.321673	0.901413	0.860261	0.860261
11222351:A>G		11222351	11222351	A	G			noncoding	1.64739	6	0.791156	0.163153	4.84916	1.00083	1	1.96044e-05	1.96044e-05	0.767346	0.164428	4.66676	1.00865	1	5.36023e-05	5.36023e-05	0.806931	1.59559	0.322879	0.975877	0.860261	0.860261
11222357:T>C		11222357	11222357	T	C			noncoding	1.2981	5	0.341156	0.0925756	3.68517	0.998516	1	0.00152044	0.00152044	0.31383	0.0932989	3.36371	1.00632	1	0.00493535	0.00493535	0.356931	1.24385	0.322134	0.964858	0.860261	0.860261
ABE_CONTROL_18_pos!11:A>G	negctrl	-1	ABE_CONTROL_18_pos!11	A	G			negctrl	0.286975	1	0.332221	0.545836	0.608647	0.995397	1	0.732977	0.732977	0.304826	0.550101	0.554127	1.00317	1	0.799274	0.799274	0.347996	0.205681	0.321127	0.901413	0.860261	0.860261
ABE_CONTROL_18_pos!8:A>G	negctrl	-1	ABE_CONTROL_18_pos!8	A	G			negctrl	0.286975	1	0.313601	0.536351	0.584694	1.00205	1	0.745249	0.745249	0.28606	0.540542	0.52921	1.00987	1	0.814391	0.814391	0.329376	0.198118	0.323272	0.901413	0.860261	0.860261
ABE_CONTROL_18_pos!14:A>G	negctrl	-1	ABE_CONTROL_18_pos!14	A	G			negctrl	0.286975	1	0.294058	0.538737	0.545828	1.00395	1	0.76368	0.76368	0.266364	0.542947	0.490589	1.01179	1	0.829579	0.829579	0.309833	0.185537	0.323886	0.901413	0.860261	0.860261
ABE_CONTROL_16_pos!16:A>G	negctrl	-1	ABE_CONTROL_16_pos!16	A	G			negctrl	0.46337	1	0.144856	0.546971	0.264833	1.00191	1	0.883492	0.883492	0.115997	0.551245	0.210427	1.00974	1	0.960736	0.960736	0.160631	0.0947429	0.323228	0.901413	0.860261	0.860261
ABE_CONTROL_16_pos!11:A>G	negctrl	-1	ABE_CONTROL_16_pos!11	A	G			negctrl	0.46337	1	0.167622	0.52358	0.320146	0.999419	1	0.856761	0.856761	0.13894	0.527671	0.263308	1.00723	1	0.936832	0.936832	0.183397	0.113003	0.322425	0.901413	0.860261	0.860261
ABE_CONTROL_15_pos!8:A>G	negctrl	-1	ABE_CONTROL_15_pos!8	A	G			negctrl	0.103197	1	0.913303	0.834267	1.09474	0.995722	1	0.476128	0.476128	0.890448	0.840785	1.05907	1.0035	1	0.523833	0.523833	0.929078	0.359276	0.321232	0.901413	0.860261	0.860261
ABE_CONTROL_15_pos!6:A>G	negctrl	-1	ABE_CONTROL_15_pos!6	A	G			negctrl	0.103197	1	0.875991	0.86325	1.01476	1.00035	1	0.517271	0.517271	0.852844	0.869995	0.980286	1.00817	1	0.567817	0.567817	0.891766	0.333269	0.322725	0.901413	0.860261	0.860261
ABE_CONTROL_14_pos!11:A>G	negctrl	-1	ABE_CONTROL_14_pos!11	A	G			negctrl	0.339888	1	0.419107	0.432354	0.969361	1.00433	1	0.534684	0.534684	0.39239	0.435732	0.90053	1.01217	1	0.615508	0.615508	0.434882	0.324499	0.324008	0.901413	0.860261	0.860261
ABE_CONTROL_14_pos!9:A>G	negctrl	-1	ABE_CONTROL_14_pos!9	A	G			negctrl	0.339888	1	0.412183	0.428435	0.962065	0.999562	1	0.535957	0.535957	0.385412	0.431783	0.892606	1.00737	1	0.619652	0.619652	0.427958	0.322253	0.322471	0.901413	0.860261	0.860261
ABE_CONTROL_13_pos!6:A>G	negctrl	-1	ABE_CONTROL_13_pos!6	A	G			negctrl	0.135817	1	0.393873	0.751419	0.524172	1.0009	1	0.772138	0.772138	0.366959	0.757291	0.484569	1.00872	1	0.830459	0.830459	0.409648	0.175877	0.322903	0.901413	0.860261	0.860261
ABE_CONTROL_13_pos!14:A>G	negctrl	-1	ABE_CONTROL_13_pos!14	A	G			negctrl	0.135817	1	0.412238	0.8243	0.500107	0.999333	1	0.78304	0.78304	0.385468	0.830741	0.464005	1.00714	1	0.842893	0.842893	0.428013	0.167515	0.322397	0.901413	0.860261	0.860261
ABE_CONTROL_13_pos!18:A>G	negctrl	-1	ABE_CONTROL_13_pos!18	A	G			negctrl	0.135817	1	0.36091	0.802982	0.449462	1.0016	1	0.802399	0.802399	0.333738	0.809256	0.412402	1.00943	1	0.86674	0.86674	0.376685	0.15134	0.323129	0.901413	0.860261	0.860261
ABE_CONTROL_12_pos!17:A>G	negctrl	-1	ABE_CONTROL_12_pos!17	A	G			negctrl	0.194255	1	0.0942421	0.695307	0.13554	0.999599	1	0.9235	0.9235	0.0649869	0.70074	0.0927403	1.00741	1	0.990574	0.990574	0.110017	0.0510463	0.322483	0.901413	0.860261	0.860261
ABE_CONTROL_12_pos!13:A>G	negctrl	-1	ABE_CONTROL_12_pos!13	A	G			negctrl	0.0376838	1	0.0579345	0.619235	0.0935581	0.996421	1	0.930051	0.930051	0.0283956	0.624073	0.0455004	1.00421	0.996997	0.995148	0.995148	0.0737096	0.0384016	0.321457	0.901413	0.860261	0.860261
ABE_CONTROL_12_pos!15:A>G	negctrl	-1	ABE_CONTROL_12_pos!15	A	G			negctrl	0.249788	1	0.0579748	1.15376	0.0502484	1.0032	1	0.933902	0.933902	0.0284363	1.16278	0.0244554	1.01104	0.996248	0.995148	0.995148	0.07375	0.0206218	0.323644	0.901413	0.860261	0.860261
ABE_CONTROL_12_pos!11:A>G	negctrl	-1	ABE_CONTROL_12_pos!11	A	G			negctrl	0.442029	1	0.0588025	0.424386	0.138559	0.995738	1	0.9235	0.9235	0.0292704	0.427701	0.0684366	1.00352	0.999969	0.995148	0.995148	0.0745776	0.0566929	0.321237	0.901413	0.860261	0.860261
ABE_CONTROL_11_pos!13:A>G	negctrl	-1	ABE_CONTROL_11_pos!13	A	G			negctrl	0.0462963	1	0.024111	1.22682	0.0196533	0.99865	1	0.936262	0.936262	-0.00569215	1.2364	-0.00460379	1.00645	0.996248	0.995148	0.995148	0.0398861	0.0104887	0.322176	0.901413	0.860261	0.860261
11224170:A>G		11224170	11224170	A	G			noncoding	0.467965	3	0.647078	0.319354	2.02621	1.002	1	0.116874	0.116874	0.622143	0.321849	1.93303	1.00982	1	0.150849	0.150849	0.662853	0.669617	0.323256	0.91899	0.860261	0.860261
11224167:A>G		11224167	11224167	A	G			noncoding	0.693214	3	0.207692	0.180246	1.15227	1.00287	1	0.44849	0.44849	0.179323	0.181654	0.987169	1.01071	1	0.565711	0.565711	0.223467	0.399972	0.323538	0.901413	0.860261	0.860261
11224163:T>C		11224163	11224163	T	C			noncoding	1.95053	5	0.326229	0.153563	2.1244	0.994947	1	0.0968269	0.0968269	0.298787	0.154763	1.93061	1.00272	1	0.151301	0.151301	0.342004	0.718499	0.320982	0.920644	0.860261	0.860261
11224152:T>C		11224152	11224152	T	C			noncoding	1.39267	5	-0.0418959	0.346749	-0.120825	0.998056	1	0.959809	0.959809	-0.0722148	0.349459	-0.206648	1.00585	0.96345	1	0.96345	-0.0261208	-0.0243025	0.321985	0.901413	0.860261	0.860261
11224151:T>C		11224151	11224151	T	C			noncoding	0.294036	3	0.371274	0.153054	2.42576	0.99501	1	0.0511237	0.0511237	0.344183	0.15425	2.23133	1.00278	1	0.0848311	0.0848311	0.387049	0.815832	0.321002	0.931937	0.860261	0.860261
11224144:T>C		11224144	11224144	T	C			noncoding	1.44941	6	0.303089	0.126428	2.39733	0.997982	1	0.0546	0.0546	0.275466	0.127416	2.16194	1.00578	1	0.0974025	0.0974025	0.318864	0.813661	0.321961	0.931937	0.860261	0.860261
ABE_CONTROL_1_pos!11:A>G	negctrl	-1	ABE_CONTROL_1_pos!11	A	G			negctrl	0.544554	1	0.503095	0.179138	2.80842	1.00036	1	0.0193984	0.0193984	0.477034	0.180538	2.6423	1.00817	1	0.0324329	0.0324329	0.51887	0.93444	0.322727	0.946407	0.860261	0.860261
ABE_CONTROL_20_pos!13:A>G	negctrl	-1	ABE_CONTROL_20_pos!13	A	G			negctrl	0.125783	1	0.568373	0.801154	0.709443	0.998649	1	0.681031	0.681031	0.542822	0.807413	0.672298	1.00645	1	0.740583	0.740583	0.584148	0.235227	0.322176	0.901413	0.860261	0.860261
ABE_CONTROL_20_pos!6:A>G	negctrl	-1	ABE_CONTROL_20_pos!6	A	G			negctrl	0.20234	1	1.15767	0.733022	1.57931	1.00078	1	0.252131	0.252131	1.13672	0.73875	1.53871	1.0086	1	0.290641	0.290641	1.17344	0.516446	0.322863	0.906482	0.860261	0.860261
ABE_CONTROL_20_pos!15:A>G	negctrl	-1	ABE_CONTROL_20_pos!15	A	G			negctrl	0.0765568	1	0.612739	0.995937	0.615239	0.998304	1	0.731496	0.731496	0.587535	1.00372	0.585358	1.0061	1	0.7871	0.7871	0.628514	0.203593	0.322065	0.901413	0.860261	0.860261
ABE_CONTROL_55_pos!8:A>G	negctrl	-1	ABE_CONTROL_55_pos!8	A	G			negctrl	0.228018	1	0.0430034	0.508904	0.0845021	1.0043	1	0.931967	0.931967	0.0133479	0.51288	0.0260254	1.01214	0.996248	0.995148	0.995148	0.0587786	0.0372618	0.323998	0.901413	0.860261	0.860261
ABE_CONTROL_55_pos!6:A>G	negctrl	-1	ABE_CONTROL_55_pos!6	A	G			negctrl	0.507012	1	0.152156	0.32082	0.474273	0.996001	1	0.791231	0.791231	0.123354	0.323327	0.381514	1.00378	1	0.883386	0.883386	0.167931	0.168869	0.321322	0.901413	0.860261	0.860261
ABE_CONTROL_54_pos!15:A>G	negctrl	-1	ABE_CONTROL_54_pos!15	A	G			negctrl	0.0692405	1	-0.306149	1.01978	-0.300211	1.00337	0.978373	1	0.978373	-0.338533	1.02775	-0.329393	1.01121	0.917368	1	0.917368	-0.290374	-0.0918613	0.323699	0.901413	0.860261	0.860261
ABE_CONTROL_53_pos!8:A>G	negctrl	-1	ABE_CONTROL_53_pos!8	A	G			negctrl	0.194995	1	-0.106349	0.625621	-0.169989	0.997821	1	0.965014	0.965014	-0.137171	0.630509	-0.217556	1.00562	0.962213	1	0.962213	-0.0905737	-0.0467059	0.321909	0.901413	0.860261	0.860261
ABE_CONTROL_52_pos!6:A>G	negctrl	-1	ABE_CONTROL_52_pos!6	A	G			negctrl	0.125493	1	0.367182	0.845824	0.434111	1.00121	1	0.810441	0.810441	0.340059	0.852433	0.398928	1.00903	1	0.875269	0.875269	0.382957	0.146066	0.323002	0.901413	0.860261	0.860261
ABE_CONTROL_52_pos!12:A>G	negctrl	-1	ABE_CONTROL_52_pos!12	A	G			negctrl	0.108577	1	0.314958	0.782855	0.402319	0.996255	1	0.823468	0.823468	0.287427	0.788971	0.364306	1.00404	1	0.893309	0.893309	0.330733	0.136294	0.321404	0.901413	0.860261	0.860261
ABE_CONTROL_52_pos!11:A>G	negctrl	-1	ABE_CONTROL_52_pos!11	A	G			negctrl	0.305632	1	0.537888	0.482195	1.1155	0.996433	1	0.466259	0.466259	0.512099	0.485962	1.05378	1.00422	1	0.525724	0.525724	0.553663	0.370428	0.321462	0.901413	0.860261	0.860261
ABE_CONTROL_51_pos!18:A>G	negctrl	-1	ABE_CONTROL_51_pos!18	A	G			negctrl	0.127486	1	0.674919	0.580094	1.16347	1.00171	1	0.444838	0.444838	0.650201	0.584627	1.11217	1.00953	1	0.491821	0.491821	0.690694	0.384121	0.323163	0.901413	0.860261	0.860261
ABE_CONTROL_50_pos!18:A>G	negctrl	-1	ABE_CONTROL_50_pos!18	A	G			negctrl	0.547619	1	1.12774	0.435625	2.5888	1.004	1	0.0334636	0.0334636	1.10657	0.439029	2.52049	1.01185	1	0.0424777	0.0424777	1.14352	0.84686	0.323903	0.937188	0.860261	0.860261
ABE_CONTROL_4_pos!11:A>G	negctrl	-1	ABE_CONTROL_4_pos!11	A	G			negctrl	0.0787968	1	2.0691	0.722489	2.86385	0.997666	1	0.0166647	0.0166647	2.05528	0.728135	2.82266	1.00546	1	0.0208679	0.0208679	2.08488	0.930957	0.321859	0.945872	0.860261	0.860261
ABE_CONTROL_49_pos!8:A>G	negctrl	-1	ABE_CONTROL_49_pos!8	A	G			negctrl	0.241124	1	0.0175288	0.732266	0.0239377	1.00405	1	0.936262	0.936262	-0.0123258	0.737988	-0.0167019	1.0119	0.996248	0.995148	0.995148	0.0333039	0.0146726	0.32392	0.901413	0.860261	0.860261
11224140:T>C		11224140	11224140	T	C			noncoding	1.12084	4	0.0498792	0.155692	0.320371	1.00111	1	0.856761	0.856761	0.0202774	0.156909	0.129231	1.00894	1	0.978818	0.978818	0.0656544	0.136043	0.322972	0.901413	0.860261	0.860261
ABE_CONTROL_49_pos!20:A>G	negctrl	-1	ABE_CONTROL_49_pos!20	A	G			negctrl	0.241124	1	0.0367445	0.714374	0.051436	1.00076	1	0.933902	0.933902	0.00704007	0.719956	0.00977848	1.00858	0.996248	0.995148	0.995148	0.0525197	0.0237179	0.322856	0.901413	0.860261	0.860261
ABE_CONTROL_48_pos!11:A>G	negctrl	-1	ABE_CONTROL_48_pos!11	A	G			negctrl	0.104459	1	0.0638438	0.750117	0.0851118	1.00655	1	0.931967	0.931967	0.0343511	0.755978	0.0454393	1.01442	0.996997	0.995148	0.995148	0.0796189	0.0342427	0.324726	0.901413	0.860261	0.860261
ABE_CONTROL_48_pos!9:A>G	negctrl	-1	ABE_CONTROL_48_pos!9	A	G			negctrl	0.461732	1	0.0471793	0.371279	0.127072	1.0022	1	0.924516	0.924516	0.0175564	0.37418	0.0469196	1.01003	0.997193	0.995148	0.995148	0.0629544	0.0547024	0.323322	0.901413	0.860261	0.860261
ABE_CONTROL_47_pos!11:A>G	negctrl	-1	ABE_CONTROL_47_pos!11	A	G			negctrl	0.168678	1	0.0639606	0.60261	0.106139	1.00477	1	0.92928	0.92928	0.0344688	0.607318	0.0567557	1.01262	0.999456	0.995148	0.995148	0.0797357	0.0426872	0.32415	0.901413	0.860261	0.860261
ABE_CONTROL_47_pos!10:A>G	negctrl	-1	ABE_CONTROL_47_pos!10	A	G			negctrl	0.486609	1	-0.0725224	0.318948	-0.22738	0.998427	1	0.98737	0.98737	-0.103081	0.32144	-0.320683	1.00623	0.922666	1	0.922666	-0.0567472	-0.0573991	0.322105	0.901413	0.860261	0.860261
ABE_CONTROL_44_pos!12:A>G	negctrl	-1	ABE_CONTROL_44_pos!12	A	G			negctrl	0.249824	1	0.356697	0.7015	0.508477	1.00035	1	0.777982	0.777982	0.329492	0.706981	0.466055	1.00817	1	0.842893	0.842893	0.372472	0.171296	0.322727	0.901413	0.860261	0.860261
ABE_CONTROL_44_pos!10:A>G	negctrl	-1	ABE_CONTROL_44_pos!10	A	G			negctrl	0.249824	1	0.370442	0.701606	0.527992	0.996523	1	0.770979	0.770979	0.343345	0.707088	0.485576	1.00431	1	0.830459	0.830459	0.386217	0.17759	0.32149	0.901413	0.860261	0.860261
ABE_CONTROL_44_pos!11:A>G	negctrl	-1	ABE_CONTROL_44_pos!11	A	G			negctrl	0.249824	1	0.355836	0.712015	0.499759	0.998404	1	0.78304	0.78304	0.328624	0.717578	0.457963	1.0062	1	0.845334	0.845334	0.371611	0.168376	0.322097	0.901413	0.860261	0.860261
ABE_CONTROL_3_pos!11:A>G	negctrl	-1	ABE_CONTROL_3_pos!11	A	G			negctrl	0.524628	1	0.66103	0.386875	1.70864	0.999677	1	0.208021	0.208021	0.636203	0.389898	1.63172	1.00749	1	0.253966	0.253966	0.676805	0.564383	0.322508	0.907581	0.860261	0.860261
ABE_CONTROL_2_pos!10:A>G	negctrl	-1	ABE_CONTROL_2_pos!10	A	G			negctrl	0.0886611	1	0.449143	0.921752	0.487271	1.00326	1	0.78586	0.78586	0.422661	0.928954	0.454986	1.0111	1	0.846104	0.846104	0.464918	0.162721	0.323665	0.901413	0.860261	0.860261
ABE_CONTROL_2_pos!9:A>G	negctrl	-1	ABE_CONTROL_2_pos!9	A	G			negctrl	0.466554	1	0.191798	0.329577	0.58195	1.00076	1	0.745249	0.745249	0.163305	0.332153	0.491656	1.00858	1	0.829579	0.829579	0.207573	0.203186	0.322857	0.901413	0.860261	0.860261
ABE_CONTROL_20_pos!8:A>G	negctrl	-1	ABE_CONTROL_20_pos!8	A	G			negctrl	0.0765568	1	0.599955	0.973393	0.616354	0.996525	1	0.731407	0.731407	0.574651	0.980998	0.585781	1.00431	1	0.7871	0.7871	0.61573	0.204072	0.321491	0.901413	0.860261	0.860261
ABE_CONTROL_49_pos!13:A>G	negctrl	-1	ABE_CONTROL_49_pos!13	A	G			negctrl	0.241124	1	0.0203856	0.769958	0.0264762	0.998641	1	0.936262	0.936262	-0.00944671	0.775974	-0.012174	1.00644	0.996248	0.995148	0.995148	0.0361607	0.0151513	0.322174	0.901413	0.860261	0.860261
11224147:A>G		11224147	11224147	A	G			noncoding	1.87037	9	0.549425	0.144331	3.8067	1.00077	1	0.00099128	0.00099128	0.523726	0.145459	3.60052	1.00859	1	0.00235421	0.00235421	0.5652	1.26335	0.322859	0.966559	0.860261	0.860261
11224129:A>G		11224129	11224129	A	G			noncoding	0.349093	3	0.590613	0.289686	2.0388	0.998494	1	0.113964	0.113964	0.565236	0.29195	1.93607	1.0063	1	0.150572	0.150572	0.606388	0.67531	0.322126	0.91899	0.860261	0.860261
A451:I>V	missense	-1	A451	I	V	I451V	LDLR class B 2	coding	0.797393	4	0.983717	0.298152	3.29938	1.00233	1	0.00510709	0.00510709	0.961412	0.300482	3.19957	1.01017	1	0.00779148	0.00779148	0.999492	1.08149	0.323365	0.954495	0.860261	0.860261
A405:N>S	missense	-1	A405	N	S	N405S	LDLR class B 1	coding	0.0405503	1	0.275461	1.05794	0.260375	1.00169	1	0.883492	0.883492	0.247622	1.06621	0.232246	1.00952	1	0.951484	0.951484	0.291236	0.0888107	0.323159	0.901413	0.860261	0.860261
A403:F>S	missense	-1	A403	F	S	F403S	LDLR class B 1	coding	0.440311	4	0.343519	0.413112	0.831539	1.00022	1	0.614799	0.614799	0.316212	0.41634	0.759503	1.00804	1	0.70155	0.70155	0.359294	0.280584	0.322685	0.901413	0.860261	0.860261
A407:H>R	missense	-1	A407	H	R	H407R	LDLR class B 1	coding	5.35835	15	0.172939	0.105661	1.63673	0.995692	1	0.232093	0.232093	0.144298	0.106487	1.35508	1.00347	1	0.375199	0.375199	0.188714	0.576195	0.321222	0.909531	0.860261	0.860261
A403:F>L	missense	-1	A403	F	L	F403L	LDLR class B 1	coding	0.234561	4	-0.0469606	0.432953	-0.108466	1.00236	1	0.955063	0.955063	-0.0773191	0.436336	-0.177201	1.01019	0.971947	1	0.971947	-0.0311855	-0.0232376	0.323374	0.901413	0.860261	0.860261
A405:N>D	missense	-1	A405	N	D	N405D	LDLR class B 1	coding	0.61047	6	0.565196	0.459222	1.23077	0.998702	1	0.408585	0.408585	0.53962	0.46281	1.16596	1.0065	1	0.465233	0.465233	0.580971	0.408143	0.322193	0.901413	0.860261	0.860261
A404:T>A	missense	-1	A404	T	A	T404A	LDLR class B 1	coding	4.71837	17	0.0616679	0.108293	0.569454	0.996186	1	0.750703	0.750703	0.0321582	0.109139	0.294653	1.00397	1	0.922394	0.922394	0.077443	0.230708	0.321382	0.901413	0.860261	0.860261
A400:Y>H	missense	-1	A400	Y	H	Y400H	LDLR class B 1	coding	3.09621	12	0.130344	0.196086	0.664728	0.994459	1	0.705353	0.705353	0.101371	0.197619	0.512963	1.00223	1	0.82092	0.82092	0.146119	0.240403	0.320824	0.901413	0.860261	0.860261
A398:I>T	missense	-1	A398	I	T	I398T	LDLR class B 1	coding	0.538092	3	0.481783	0.373389	1.2903	1.00258	1	0.379505	0.379505	0.455556	0.376307	1.2106	1.01041	1	0.444362	0.444362	0.497558	0.429895	0.323444	0.901987	0.860261	0.860261
A397:S>P	missense	-1	A397	S	P	S397P	LDLR class B 1	coding	1.45558	7	0.323119	0.243398	1.32754	1.00143	1	0.361051	0.361051	0.295653	0.2453	1.20527	1.00926	1	0.446272	0.446272	0.338895	0.449188	0.323074	0.904052	0.860261	0.860261
11223952:A>G	splicing	11223952	11223952	A	G			noncoding	0.625343	4	-0.0153456	0.311297	-0.0492957	0.998776	1	0.95109	0.95109	-0.045457	0.313729	-0.144893	1.00658	0.979063	1	0.979063	0.000429548	0.000445162	0.322217	0.901413	0.860261	0.860261
11223939:T>C		11223939	11223939	T	C			noncoding	0	1	0.082625	1.19448	0.0691722	1.00259	1	0.933902	0.933902	0.0532791	1.20382	0.0442585	1.01042	0.996997	0.995148	0.995148	0.0984001	0.0265764	0.323448	0.901413	0.860261	0.860261
A412:M>V	missense	-1	A412	M	V	M412V	LDLR class B 1	coding	1.91257	9	0.47614	0.137324	3.46727	0.998484	1	0.00305117	0.00305117	0.449869	0.138397	3.25056	1.00629	1	0.00675579	0.00675579	0.491915	1.15564	0.322123	0.957137	0.860261	0.860261
A398:I>V	missense	-1	A398	I	V	I398V	LDLR class B 1	coding	5.25657	15	0.10465	0.096899	1.07999	0.999583	1	0.48361	0.48361	0.0754758	0.0976561	0.772873	1.00739	1	0.694697	0.694697	0.120425	0.400938	0.322478	0.901413	0.860261	0.860261
11223932:A>G		11223932	11223932	A	G			noncoding	0.834933	4	1.20986	0.539463	2.24271	0.999329	1	0.0759305	0.0759305	1.18932	0.543678	2.18754	1.00714	1	0.0923745	0.0923745	1.22563	0.732958	0.322396	0.923543	0.860261	0.860261
11223930:T>C		11223930	11223930	T	C			noncoding	0.72467	4	0.858661	0.569787	1.50699	1.00148	1	0.283648	0.283648	0.835378	0.574239	1.45476	1.0093	1	0.324784	0.324784	0.874436	0.495104	0.323089	0.906482	0.860261	0.860261
11223922:T>C		11223922	11223922	T	C			noncoding	0.498741	3	-0.0200824	0.316503	-0.0634509	0.998999	1	0.95109	0.95109	-0.0502309	0.318976	-0.157475	1.0068	0.974957	1	0.974957	-0.00430727	-0.00439041	0.322289	0.901413	0.860261	0.860261
11223920:T>C		11223920	11223920	T	C			noncoding	1.40189	4	0.461994	0.166204	2.77968	0.99921	1	0.0209027	0.0209027	0.435612	0.167503	2.60063	1.00702	1	0.0354305	0.0354305	0.477769	0.92738	0.322357	0.945306	0.860261	0.860261
11223924:A>G		11223924	11223924	A	G			noncoding	1.25676	6	0.661224	0.303985	2.17519	1.00287	1	0.0873266	0.0873266	0.636399	0.30636	2.07729	1.01071	1	0.114796	0.114796	0.677	0.718485	0.323539	0.920644	0.860261	0.860261
11223915:T>C		11223915	11223915	T	C			noncoding	0.559903	1	1.17304	0.3297	3.55792	0.994274	1	0.00231117	0.00231117	1.15222	0.332276	3.46766	1.00204	1	0.00355331	0.00355331	1.18882	1.16326	0.320765	0.957137	0.860261	0.860261
11223910:A>G		11223910	11223910	A	G			noncoding	0.292001	2	0.576838	0.594126	0.970902	0.997837	1	0.534376	0.534376	0.551353	0.598768	0.920813	1.00563	1	0.600383	0.600383	0.592613	0.321791	0.321914	0.901413	0.860261	0.860261
11223907:T>C		11223907	11223907	T	C			noncoding	0.2375	1	0.262329	0.536481	0.488981	0.997158	1	0.78586	0.78586	0.234387	0.540673	0.43351	1.00495	1	0.857124	0.857124	0.278104	0.167238	0.321695	0.901413	0.860261	0.860261
11223906:A>G		11223906	11223906	A	G			noncoding	0.939554	3	0.434534	0.25084	1.73231	1.0052	1	0.200024	0.200024	0.407938	0.2528	1.61368	1.01306	1	0.258604	0.258604	0.450309	0.579154	0.324291	0.909531	0.860261	0.860261
11222367:A>G		11222367	11222367	A	G			noncoding	0.124215	1	0.473919	0.550699	0.860577	0.997918	1	0.60016	0.60016	0.44763	0.555002	0.806538	1.00572	1	0.674737	0.674737	0.489694	0.286874	0.321941	0.901413	0.860261	0.860261
11222364:A>G		11222364	11222364	A	G			noncoding	0.701631	3	0.117109	0.214039	0.547139	1.00237	1	0.763416	0.763416	0.0880325	0.215711	0.408104	1.0102	1	0.868728	0.868728	0.132884	0.200291	0.323377	0.901413	0.860261	0.860261
11223946:A>G		11223946	11223946	A	G			noncoding	0.735797	6	0.243973	0.354469	0.688277	0.991354	1	0.691175	0.691175	0.215888	0.357239	0.604323	0.9991	1	0.781209	0.781209	0.259748	0.236404	0.319823	0.901413	0.860261	0.860261
11222360:A>G		11222360	11222360	A	G			noncoding	2.25182	7	0.0902027	0.104976	0.859271	0.999332	1	0.600421	0.600421	0.060916	0.105796	0.575786	1.00714	1	0.790954	0.790954	0.105978	0.325691	0.322397	0.901413	0.860261	0.860261
A410:R>G	missense	-1	A410	R	G	R410G	LDLR class B 1	coding	1.54358	7	0.004399	0.20872	0.021076	0.994565	1	0.936262	0.936262	-0.0255582	0.210351	-0.121503	1.00234	0.979063	1	0.979063	0.0201741	0.0311825	0.320859	0.901413	0.860261	0.860261
A415:D>G	missense	-1	A415	D	G	D415G	LDLR class B 1	coding	1.7558	7	0.323048	0.220428	1.46555	0.994123	1	0.298972	0.298972	0.29558	0.222151	1.33054	1.00189	1	0.386895	0.386895	0.338823	0.495891	0.320716	0.906482	0.860261	0.860261
A453:S>G	missense	-1	A453	S	G	S453G	LDLR class B 2	coding	1.73039	7	0.0964487	0.126193	0.764297	1.00412	1	0.656885	0.656885	0.0672107	0.127179	0.528475	1.01196	1	0.814391	0.814391	0.112224	0.286901	0.32394	0.901413	0.860261	0.860261
A450:M>T	missense	-1	A450	M	T	M450T	LDLR class B 2	coding	3.43295	12	0.189977	0.130141	1.45978	1.0033	1	0.3017	0.3017	0.16147	0.131158	1.23111	1.01114	1	0.434221	0.434221	0.205753	0.510047	0.323677	0.906482	0.860261	0.860261
A449:R>R	syn	-1	A449	R	R	R449R	LDLR class B 2	coding	0.610564	4	0.188002	0.223773	0.840147	0.994085	1	0.61161	0.61161	0.15948	0.225522	0.707159	1.00185	1	0.727788	0.727788	0.203777	0.293784	0.320704	0.901413	0.860261	0.860261
A448:Q>R	missense	-1	A448	Q	R	Q448R	LDLR class B 2	coding	2.44868	9	0.11959	0.114586	1.04367	1.00271	1	0.503775	0.503775	0.090533	0.115482	0.783959	1.01055	1	0.689741	0.689741	0.135365	0.381114	0.323487	0.901413	0.860261	0.860261
A450:M>V	missense	-1	A450	M	V	M450V	LDLR class B 2	coding	1.38379	8	-0.067864	0.168733	-0.402196	0.999857	0.920375	1	0.920375	-0.0983858	0.170052	-0.578564	1.00767	0.77735	1	0.77735	-0.0520889	-0.099592	0.322566	0.901413	0.860261	0.860261
A446:L>P	missense	-1	A446	L	P	L446P	LDLR class B 2	coding	3.02472	10	-0.00412423	0.128864	-0.0320045	1.00008	1	0.948182	0.948182	-0.034148	0.129871	-0.262938	1.00789	0.94427	1	0.94427	0.0116509	0.0291682	0.322637	0.901413	0.860261	0.860261
A442:Y>H	missense	-1	A442	Y	H	Y442H	LDLR class B 2	coding	3.34793	14	0.0466639	0.113852	0.409863	0.996813	1	0.821148	0.821148	0.0170369	0.114742	0.148481	1.0046	1	0.972716	0.972716	0.062439	0.176927	0.321584	0.901413	0.860261	0.860261
A441:I>V	missense	-1	A441	I	V	I441V	LDLR class B 2	coding	0.161467	3	1.77204	0.827898	2.14041	0.998069	1	0.0935367	0.0935367	1.75589	0.834367	2.10446	1.00587	1	0.109218	0.109218	1.78781	0.696668	0.321989	0.91969	0.860261	0.860261
A441:I>T	missense	-1	A441	I	T	I441T	LDLR class B 2	coding	1.03848	7	-0.00143133	0.187249	-0.00764396	1.00142	1	0.946481	0.946481	-0.0314341	0.188712	-0.166571	1.00925	0.97484	1	0.97484	0.0143438	0.024713	0.323072	0.901413	0.860261	0.860261
A439:N>G	missense	-1	A439	N	G	N439G	LDLR class B 2	coding	0.338384	1	0.658424	0.460611	1.42946	0.999072	1	0.314243	0.314243	0.633578	0.46421	1.36485	1.00688	1	0.370768	0.370768	0.6742	0.47221	0.322313	0.904618	0.860261	0.860261
A439:N>N	syn	-1	A439	N	N	N439N	LDLR class B 2	coding	5.13649	14	0.353055	0.0910676	3.87684	0.999634	1	0.000787036	0.000787036	0.325822	0.0917792	3.55006	1.00744	1	0.00271088	0.00271088	0.36883	1.3066	0.322494	0.96725	0.860261	0.860261
A412:M>T	missense	-1	A412	M	T	M412T	LDLR class B 1	coding	3.29977	16	0.161949	0.131892	1.22789	1.00192	1	0.408639	0.408639	0.133223	0.132923	1.00226	1.00975	1	0.555361	0.555361	0.177724	0.434718	0.323231	0.902123	0.860261	0.860261
A439:N>D	missense	-1	A439	N	D	N439D	LDLR class B 2	coding	1.13316	7	-0.0263737	0.0878616	-0.300173	0.994813	0.978373	1	0.978373	-0.0565713	0.0885481	-0.638876	1.00259	0.740893	1	0.740893	-0.0105985	-0.038916	0.320939	0.901413	0.860261	0.860261
A428:N>S	missense	-1	A428	N	S	N428S	LDLR class B 1	coding	0.112252	1	0.670229	0.805651	0.831909	1.00052	1	0.614799	0.614799	0.645474	0.811946	0.794972	1.00834	1	0.680487	0.680487	0.686004	0.274701	0.322781	0.901413	0.860261	0.860261
A430:V>A	missense	-1	A430	V	A	V430A	LDLR class B 1	coding	1.05065	7	0.228484	0.225766	1.01204	0.998408	1	0.5173	0.5173	0.200278	0.22753	0.880228	1.00621	1	0.625115	0.625115	0.244259	0.349039	0.322099	0.901413	0.860261	0.860261
A429:V>A	missense	-1	A429	V	A	V429A	LDLR class B 1	coding	4.00608	12	0.147463	0.114911	1.28328	0.997384	1	0.380107	0.380107	0.118623	0.115808	1.0243	1.00518	1	0.540272	0.540272	0.163238	0.458291	0.321768	0.904052	0.860261	0.860261
A428:N>D	missense	-1	A428	N	D	N428D	LDLR class B 1	coding	0.242078	4	0.14883	0.743634	0.200139	1.00064	1	0.900564	0.900564	0.120001	0.749445	0.16012	1.00846	1	0.968412	0.968412	0.164605	0.071411	0.32282	0.901413	0.860261	0.860261
A425:N>G	missense	-1	A425	N	G	N425G	LDLR class B 1	coding	1.14435	3	0.10663	0.282106	0.37798	1.007	1	0.831969	0.831969	0.0774718	0.28431	0.272491	1.01487	1	0.934244	0.934244	0.122405	0.139981	0.32487	0.901413	0.860261	0.860261
A425:N>S	missense	-1	A425	N	S	N425S	LDLR class B 1	coding	0.290882	2	0.235154	0.364821	0.644573	1.00292	1	0.718092	0.718092	0.207	0.367672	0.563002	1.01076	1	0.79697	0.79697	0.250929	0.221897	0.323555	0.901413	0.860261	0.860261
A427:R>G	missense	-1	A427	R	G	R427G	LDLR class B 1	coding	0.580677	5	0.729353	0.33578	2.17212	0.999965	1	0.0876283	0.0876283	0.70506	0.338403	2.08349	1.00778	1	0.114345	0.114345	0.745128	0.715908	0.322601	0.920644	0.860261	0.860261
A423:I>V	missense	-1	A423	I	V	I423V	LDLR class B 1	coding	2.67411	10	0.526679	0.135256	3.89394	1.00061	1	0.000747254	0.000747254	0.500803	0.136313	3.67392	1.00843	1	0.00184818	0.00184818	0.542454	1.29386	0.32281	0.96725	0.860261	0.860261
A418:E>G	missense	-1	A418	E	G	E418G	LDLR class B 1	coding	0.647883	4	0.578173	0.400103	1.44506	0.999497	1	0.307887	0.307887	0.552699	0.403229	1.37068	1.00731	1	0.368541	0.368541	0.593948	0.478914	0.32245	0.904618	0.860261	0.860261
A420:T>A	missense	-1	A420	T	A	T420A	LDLR class B 1	coding	3.47703	16	-0.0245387	0.149538	-0.164097	0.999526	1	0.965014	0.965014	-0.054722	0.150707	-0.363103	1.00734	0.897511	1	0.897511	-0.00876358	-0.0189064	0.322459	0.901413	0.860261	0.860261
A419:Y>C	missense	-1	A419	Y	C	Y419C	LDLR class B 1	coding	6.99585	18	0.256176	0.0949211	2.69883	0.997048	1	0.0255606	0.0255606	0.228186	0.0956627	2.38532	1.00484	1	0.0594795	0.0594795	0.271951	0.924292	0.32166	0.945306	0.860261	0.860261
A434:T>A	missense	-1	A434	T	A	T434A	LDLR class B 1	coding	4.73063	17	0.527115	0.108515	4.85752	0.996816	1	1.93551e-05	1.93551e-05	0.501242	0.109363	4.58329	1.0046	1	7.23737e-05	7.23737e-05	0.54289	1.614	0.321585	0.976265	0.860261	0.860261
11242036:A>G		11242036	11242036	A	G			noncoding	0.55545	3	0.611987	0.246101	2.48673	1.00088	1	0.0440437	0.0440437	0.586777	0.248024	2.36581	1.0087	1	0.0619173	0.0619173	0.627762	0.82293	0.322896	0.933311	0.860261	0.860261
11203075:A>G		11203075	11203075	A	G			noncoding	0.0535714	1	1.8644	0.949088	1.96441	0.997583	1	0.132126	0.132126	1.84898	0.956504	1.93306	1.00538	1	0.150849	0.150849	1.88018	0.639106	0.321832	0.912479	0.860261	0.860261
11242029:T>C		11242029	11242029	T	C			noncoding	0.212899	2	1.42526	0.981001	1.45287	0.99849	1	0.304524	0.304524	1.40641	0.988666	1.42253	1.00629	1	0.339971	0.339971	1.44104	0.4739	0.322125	0.904618	0.860261	0.860261
A693:K>E	missense	-1	A693	K	E	K693E	EGF-like 3	coding	0.511796	5	0.140636	0.339618	0.4141	0.997933	1	0.818311	0.818311	0.111743	0.342272	0.326475	1.00573	1	0.910061	0.910061	0.156411	0.148579	0.321945	0.901413	0.860261	0.860261
A694:F>L	missense	-1	A694	F	L	F694L	EGF-like 3	coding	0.952197	7	0.410629	0.252652	1.62527	0.999144	1	0.23515	0.23515	0.383846	0.254626	1.50749	1.00695	1	0.301826	0.301826	0.426404	0.544477	0.322336	0.90671	0.860261	0.860261
A695:T>A	missense	-1	A695	T	A	T695A	EGF-like 3	coding	8.20395	19	0.250709	0.050684	4.9465	0.995476	1	1.32962e-05	1.32962e-05	0.222676	0.0510801	4.35935	1.00325	1	0.000158133	0.000158133	0.266484	1.69621	0.321153	0.977017	0.860261	0.860261
A691:S>P	missense	-1	A691	S	P	S691P	EGF-like 3	coding	0.606536	6	0.506819	0.376507	1.34611	0.997512	1	0.352338	0.352338	0.480787	0.379449	1.26707	1.00531	1	0.416757	0.416757	0.522594	0.447787	0.32181	0.904052	0.860261	0.860261
A690:H>R	missense	-1	A690	H	R	H690R	EGF-like 3	coding	2.60584	9	0.451308	0.126875	3.55711	1.00216	1	0.00231117	0.00231117	0.424843	0.127866	3.32256	1.00999	1	0.00549792	0.00549792	0.467083	1.18768	0.32331	0.957563	0.860261	0.860261
A687:I>T	missense	-1	A687	I	T	I687T	EGF-like 3	coding	2.54317	11	0.322262	0.0954185	3.37736	0.997193	1	0.0040738	0.0040738	0.294789	0.0961641	3.06548	1.00498	1	0.011237	0.011237	0.338037	1.14291	0.321707	0.956295	0.860261	0.860261
A687:I>V	missense	-1	A687	I	V	I687V	EGF-like 3	coding	1.90356	13	0.667235	0.166323	4.01168	0.99942	1	0.000487222	0.000487222	0.642457	0.167623	3.83276	1.00723	1	0.00107168	0.00107168	0.68301	1.32481	0.322425	0.96725	0.860261	0.860261
A686:Q>R	missense	-1	A686	Q	R	Q686R	EGF-like 3	coding	5.56865	19	0.337691	0.0836262	4.0381	0.99837	1	0.000445369	0.000445369	0.310338	0.0842796	3.68225	1.00617	1	0.00180162	0.00180162	0.353466	1.3636	0.322086	0.968703	0.860261	0.860261
A681:C>R	missense	-1	A681	C	R	C681R	EGF-like 3	coding	1.29236	8	1.0172	0.289377	3.51514	0.996948	1	0.00263472	0.00263472	0.995159	0.291638	3.4123	1.00474	1	0.00418325	0.00418325	1.03298	1.15161	0.321627	0.957137	0.860261	0.860261
A694:F>S	missense	-1	A694	F	S	F694S	EGF-like 3	coding	0.104511	1	-0.259622	0.662237	-0.392038	0.994764	0.925858	1	0.925858	-0.291642	0.667411	-0.436975	1.00254	0.856728	1	0.856728	-0.243847	-0.118791	0.320923	0.901413	0.860261	0.860261
A679:Y>C	missense	-1	A679	Y	C	Y679C	EGF-like 3	coding	9.00739	19	0.179368	0.049043	3.65736	0.991969	1	0.00167477	0.00167477	0.150778	0.0494262	3.05057	0.99972	1	0.0116992	0.0116992	0.195143	1.28368	0.320021	0.96725	0.860261	0.860261
A674:N>D	missense	-1	A674	N	D	N674D	EGF-like 3	coding	2.26797	10	0.111585	0.127426	0.875685	0.99971	1	0.58908	0.58908	0.0824658	0.128422	0.642146	1.00752	1	0.755544	0.755544	0.127361	0.322445	0.322518	0.901413	0.860261	0.860261
A673:S>G	missense	-1	A673	S	G	S673G	EGF-like 3	coding	1.5567	9	0.0923789	0.158555	0.582629	0.995087	1	0.745249	0.745249	0.0631091	0.159794	0.39494	1.00286	1	0.877464	0.877464	0.108154	0.220061	0.321027	0.901413	0.860261	0.860261
A672:L>P	missense	-1	A672	L	P	L672P	EGF-like 3	coding	4.33628	13	0.32681	0.101385	3.22345	1.00238	1	0.0063097	0.0063097	0.299372	0.102177	2.92992	1.01021	1	0.0158754	0.0158754	0.342585	1.09012	0.32338	0.954495	0.860261	0.860261
A671:T>A	missense	-1	A671	T	A	T671A	EGF-like 3	coding	2.60745	8	0.377269	0.129159	2.92097	1.00302	1	0.014549	0.014549	0.350226	0.130168	2.69056	1.01085	1	0.0293671	0.0293671	0.393045	0.981743	0.323586	0.95055	0.860261	0.860261
A670:T>A	missense	-1	A670	T	A	T670A	EGF-like 3	coding	1.5215	10	0.372758	0.178962	2.08289	1.0012	1	0.105043	0.105043	0.345679	0.18036	1.91661	1.00902	1	0.154664	0.154664	0.388533	0.700404	0.322999	0.919696	0.860261	0.860261
A669:R>G	missense	-1	A669	R	G	R669G	EGF-like 3	coding	2.25344	11	0.543561	0.133246	4.07939	1.00089	1	0.000384863	0.000384863	0.517817	0.134287	3.85605	1.00871	1	0.0010221	0.0010221	0.559337	1.35426	0.3229	0.968499	0.860261	0.860261
A666:W>R	missense	-1	A666	W	R	W666R	EGF-like 3	coding	1.13491	8	-0.0592982	0.187645	-0.316012	0.994918	0.970917	1	0.970917	-0.0897531	0.189111	-0.474604	1.00269	0.835778	1	0.835778	-0.0435231	-0.0748278	0.320973	0.901413	0.860261	0.860261
A665:N>G	missense	-1	A665	N	G	N665G	EGF-like 3	coding	0.934778	5	-0.030161	0.223755	-0.134795	0.999551	1	0.963626	0.963626	-0.0603882	0.225503	-0.267793	1.00736	0.94427	1	0.94427	-0.0143859	-0.0207417	0.322467	0.901413	0.860261	0.860261
A665:N>S	missense	-1	A665	N	S	N665S	EGF-like 3	coding	0.0730941	2	0.311032	0.414173	0.750972	1.00412	1	0.662903	0.662903	0.283471	0.41741	0.67912	1.01197	1	0.738821	0.738821	0.326808	0.25456	0.323941	0.901413	0.860261	0.860261
A674:N>N	syn	-1	A674	N	N	N674N	EGF-like 3	coding	1.58002	10	0.0865366	0.177992	0.486183	1.0025	1	0.78586	0.78586	0.0572212	0.179383	0.31899	1.01033	1	0.912902	0.912902	0.102312	0.185441	0.323418	0.901413	0.860261	0.860261
A700:D>G	missense	-1	A700	D	G	D700G	EGF-like 3	coding	3.34042	15	0.303793	0.0933603	3.25398	0.999366	1	0.00582883	0.00582883	0.276175	0.0940898	2.93523	1.00717	1	0.01581	0.01581	0.319568	1.10429	0.322408	0.954495	0.860261	0.860261
A702:M>V	missense	-1	A702	M	V	M702V	EGF-like 3	coding	3.39952	14	0.0526446	0.0987628	0.533041	0.997161	1	0.768786	0.768786	0.0230644	0.0995344	0.231722	1.00495	1	0.951484	0.951484	0.0684197	0.223495	0.321696	0.901413	0.860261	0.860261
A702:M>T	missense	-1	A702	M	T	M702T	EGF-like 3	coding	6.50503	17	-0.0224359	0.0555157	-0.404137	0.996941	0.919813	1	0.919813	-0.0526028	0.0559494	-0.940184	1.00473	0.556111	1	0.556111	-0.00666079	-0.0387071	0.321625	0.901413	0.860261	0.860261
11233798:A>G		11233798	11233798	A	G			noncoding	0.239892	1	0.443591	0.615905	0.720227	0.998846	1	0.677578	0.677578	0.417066	0.620717	0.671909	1.00665	1	0.740583	0.740583	0.459366	0.240617	0.32224	0.901413	0.860261	0.860261
11233796:T>C		11233796	11233796	T	C			noncoding	0.393602	2	1.13845	0.501076	2.27201	1.00082	1	0.0709479	0.0709479	1.11736	0.504992	2.21262	1.00864	1	0.0879452	0.0879452	1.15423	0.743136	0.322877	0.923698	0.860261	0.860261
11231252:A>G		11231252	11231252	A	G			noncoding	0.0296377	2	0.356716	0.972681	0.366735	1.00448	1	0.836492	0.836492	0.329512	0.980281	0.33614	1.01233	1	0.908488	0.908488	0.372491	0.123545	0.324057	0.901413	0.860261	0.860261
11231238:A>G		11231238	11231238	A	G			noncoding	0.242588	2	0.730242	0.665702	1.09695	1.00032	1	0.475201	0.475201	0.705956	0.670903	1.05225	1.00813	1	0.526064	0.526064	0.746017	0.361534	0.322714	0.901413	0.860261	0.860261
11231240:T>C		11231240	11231240	T	C			noncoding	0.867304	4	0.278506	0.206687	1.34748	0.997568	1	0.352103	0.352103	0.250691	0.208302	1.2035	1.00536	1	0.446272	0.446272	0.294281	0.459335	0.321828	0.904052	0.860261	0.860261
11231231:T>C		11231231	11231231	T	C			noncoding	0.379707	2	0.315306	0.455034	0.692928	0.996905	1	0.688366	0.688366	0.287778	0.458589	0.627528	1.00469	1	0.765244	0.765244	0.331081	0.234731	0.321614	0.901413	0.860261	0.860261
11231237:A>G		11231237	11231237	A	G			noncoding	1.44695	6	0.642946	0.274513	2.34213	1.00501	1	0.0613457	0.0613457	0.617978	0.276658	2.23372	1.01286	1	0.084565	0.084565	0.658721	0.774139	0.324229	0.928915	0.860261	0.860261
11231229:T>C		11231229	11231229	T	C			noncoding	0.936944	4	-0.0886845	0.301687	-0.293962	1.00209	0.979844	1	0.979844	-0.119369	0.304044	-0.392604	1.00992	0.882004	1	0.882004	-0.0729094	-0.0779665	0.323285	0.901413	0.860261	0.860261
11231224:T>C		11231224	11231224	T	C			noncoding	0.321212	2	0.24108	0.375352	0.642277	0.999395	1	0.718556	0.718556	0.212972	0.378285	0.562994	1.0072	1	0.79697	0.79697	0.256855	0.220765	0.322417	0.901413	0.860261	0.860261
11231218:T>C		11231218	11231218	T	C			noncoding	0.255637	1	0.0275863	0.855975	0.032228	0.995111	1	0.93567	0.93567	-0.00218966	0.862663	-0.00253825	1.00289	0.996248	0.995148	0.995148	0.0433615	0.0163427	0.321035	0.901413	0.860261	0.860261
11231220:T>C		11231220	11231220	T	C			noncoding	1.34927	4	0.0637355	0.173679	0.366972	0.998572	1	0.836492	0.836492	0.0342419	0.175036	0.195628	1.00637	1	0.960736	0.960736	0.0795106	0.147692	0.322151	0.901413	0.860261	0.860261
11231214:T>C		11231214	11231214	T	C			noncoding	0.0766753	1	0.437261	0.737027	0.593277	0.998009	1	0.739361	0.739361	0.410686	0.742786	0.5529	1.00581	1	0.799422	0.799422	0.453036	0.198303	0.32197	0.901413	0.860261	0.860261
11231208:A>G		11231208	11231208	A	G			noncoding	1.68264	9	0.327703	0.149408	2.19334	1.00527	1	0.0843087	0.0843087	0.300272	0.150576	1.99416	1.01313	1	0.132805	0.132805	0.343478	0.741659	0.324313	0.923698	0.860261	0.860261
11231206:A>G		11231206	11231206	A	G			noncoding	4.49577	14	0.135678	0.0661589	2.05079	1.00126	1	0.111274	0.111274	0.106747	0.0666759	1.60098	1.00908	1	0.262852	0.262852	0.151453	0.738535	0.323019	0.923698	0.860261	0.860261
A712:L>P	missense	-1	A712	L	P	L712P	EGF-like 3	coding	0.948828	5	0.00998177	0.161192	0.0619247	0.998464	1	0.933902	0.933902	-0.0199318	0.162452	-0.122694	1.00627	0.979063	1	0.979063	0.0257569	0.0515502	0.322117	0.901413	0.860261	0.860261
A710:S>G	missense	-1	A710	S	G	S710G	EGF-like 3	coding	1.09965	5	-0.0633506	0.149352	-0.424169	1.00137	0.907737	1	0.907737	-0.0938372	0.150519	-0.623423	1.0092	0.752277	1	0.752277	-0.0475755	-0.102767	0.323055	0.901413	0.860261	0.860261
A708:M>T	missense	-1	A708	M	T	M708T	EGF-like 3	coding	4.87614	14	0.335457	0.0725098	4.62637	0.997362	1	4.72085e-05	4.72085e-05	0.308087	0.0730763	4.21596	1.00516	1	0.000263452	0.000263452	0.351232	1.56271	0.321761	0.975428	0.860261	0.860261
A708:M>V	missense	-1	A708	M	V	M708V	EGF-like 3	coding	2.83806	15	0.577937	0.114586	5.0437	0.996492	1	8.89596e-06	8.89596e-06	0.552461	0.115481	4.78399	1.00428	1	3.47202e-05	3.47202e-05	0.593712	1.67157	0.32148	0.977017	0.860261	0.860261
A704:L>P	missense	-1	A704	L	P	L704P	EGF-like 3	coding	0.568689	6	0.0107885	0.334156	0.0322859	0.998274	1	0.93567	0.93567	-0.0191187	0.336767	-0.0567713	1.00607	0.989087	1	0.989087	0.0265637	0.025646	0.322055	0.901413	0.860261	0.860261
A706:R>G	missense	-1	A706	R	G	R706G	EGF-like 3	coding	2.43315	11	0.457758	0.131468	3.48189	0.998874	1	0.00292042	0.00292042	0.431343	0.132495	3.25553	1.00668	1	0.00667462	0.00667462	0.473533	1.16201	0.322249	0.957137	0.860261	0.860261
A703:L>P	missense	-1	A703	L	P	L703P	EGF-like 3	coding	2.79101	15	0.504006	0.106	4.75476	0.995871	1	2.85208e-05	2.85208e-05	0.477953	0.106828	4.47402	1.00365	1	0.000106744	0.000106744	0.519781	1.58196	0.32128	0.975877	0.860261	0.860261
A664:V>A	missense	-1	A664	V	A	V664A	EGF-like 3	coding	7.32206	18	-0.00353669	0.0779634	-0.0453635	0.993441	1	0.95109	0.95109	-0.0335559	0.0785726	-0.427069	1.0012	0.860578	1	0.860578	0.0122384	0.0506426	0.320496	0.901413	0.860261	0.860261
11233800:A>G		11233800	11233800	A	G			noncoding	0.185922	1	0.46615	0.630629	0.739182	0.999959	1	0.667071	0.667071	0.439801	0.635557	0.691993	1.00777	1	0.732657	0.732657	0.481925	0.246539	0.322599	0.901413	0.860261	0.860261
A665:N>D	missense	-1	A665	N	D	N665D	EGF-like 3	coding	0.335856	3	1.81764	0.314705	5.7757	1.00525	1	2.78691e-07	2.78691e-07	1.80185	0.317163	5.68114	1.0131	1	6.08236e-07	6.08236e-07	1.83341	1.87948	0.324306	0.983889	0.860261	0.860261
11231038:T>C		11231038	11231038	T	C			noncoding	2.31197	8	-0.020776	0.16184	-0.128374	0.996896	1	0.961357	0.961357	-0.0509299	0.163105	-0.312253	1.00469	0.9259	1	0.9259	-0.00500086	-0.00996872	0.321611	0.901413	0.860261	0.860261
A655:F>P	missense	-1	A655	F	P	F655P	LDLR class B 6	coding	0.359723	2	0.567509	0.615437	0.922123	1.00297	1	0.561465	0.561465	0.541952	0.620246	0.873769	1.0108	1	0.628055	0.628055	0.583284	0.305757	0.323569	0.901413	0.860261	0.860261
A659:T>A	missense	-1	A659	T	A	T659A	N/A	coding	1.74455	7	0.567132	0.238959	2.37334	1.0032	1	0.0574095	0.0574095	0.541572	0.240827	2.2488	1.01103	1	0.0815755	0.0815755	0.582907	0.786966	0.323643	0.929978	0.860261	0.860261
A653:V>V	syn	-1	A653	V	V	V653V	LDLR class B 6	coding	0.05	1	-0.134921	1.28284	-0.105174	0.998483	1	0.954401	0.954401	-0.165967	1.29286	-0.128372	1.00628	0.979063	1	0.979063	-0.119146	-0.0299632	0.322123	0.901413	0.860261	0.860261
A646:L>P	missense	-1	A646	L	P	L646P	LDLR class B 6	coding	1.02402	5	0.387354	0.28978	1.33672	0.998908	1	0.356422	0.356422	0.360389	0.292044	1.23402	1.00671	1	0.433197	0.433197	0.40313	0.448804	0.32226	0.904052	0.860261	0.860261
A652:M>V	missense	-1	A652	M	V	M652V	LDLR class B 6	coding	7.88838	25	0.543537	0.078752	6.90188	0.996691	1	6.2208e-10	6.2208e-10	0.517793	0.0793673	6.524	1.00448	1	6.78963e-09	6.78963e-09	0.559312	2.29126	0.321545	0.992608	0.860261	0.860261
A645:N>S	missense	-1	A645	N	S	N645S	LDLR class B 6	coding	0.428769	3	-0.189222	0.50732	-0.372984	0.998744	0.936675	1	0.936675	-0.220693	0.511284	-0.431643	1.00655	0.858449	1	0.858449	-0.173447	-0.110298	0.322207	0.901413	0.860261	0.860261
A645:N>G	missense	-1	A645	N	G	N645G	LDLR class B 6	coding	0.262341	2	-0.0829313	0.580611	-0.142835	1.00367	1	0.963626	0.963626	-0.113571	0.585147	-0.194089	1.01151	0.968786	1	0.968786	-0.0671562	-0.0373149	0.323795	0.901413	0.860261	0.860261
A644:E>G	missense	-1	A644	E	G	E644G	LDLR class B 6	coding	0.639687	3	0.910987	0.474499	1.91989	0.998855	1	0.142863	0.142863	0.888113	0.478206	1.85718	1.00666	1	0.171754	0.171754	0.926762	0.630106	0.322243	0.912085	0.860261	0.860261
A643:A>A	syn	-1	A643	A	A	A643A	LDLR class B 6	coding	0.495312	2	0.0434974	2.60215	0.0167159	0.997051	1	0.937674	0.937674	0.0138457	2.62249	0.00527961	1.00484	0.996248	0.995148	0.995148	0.0592725	0.00734854	0.321661	0.901413	0.860261	0.860261
A657:N>G	missense	-1	A657	N	G	N657G	LDLR class B 6	coding	0.383944	2	-0.0256889	0.856518	-0.0299922	1.00212	1	0.948182	0.948182	-0.0558812	0.863211	-0.0647364	1.00995	0.986355	1	0.986355	-0.00991377	-0.00373407	0.323297	0.901413	0.860261	0.860261
A641:L>L	syn	-1	A641	L	L	L641L	LDLR class B 6	coding	0	1	-0.286902	1.23462	-0.232382	1.00145	1	0.98737	0.98737	-0.319136	1.24426	-0.256486	1.00928	0.948915	1	0.948915	-0.271127	-0.0708471	0.323081	0.901413	0.860261	0.860261
A639:V>A	missense	-1	A639	V	A	V639A	LDLR class B 6	coding	0.922941	4	0.0864921	0.249036	0.347308	0.997939	1	0.847165	0.847165	0.0571763	0.250982	0.227811	1.00574	1	0.951484	0.951484	0.102267	0.132482	0.321947	0.901413	0.860261	0.860261
A635:T>T	syn	-1	A635	T	T	T635T	LDLR class B 6	coding	1.74618	7	0.657881	0.207842	3.1653	0.998393	1	0.00725412	0.00725412	0.63303	0.209466	3.02212	1.00619	1	0.0125621	0.0125621	0.673656	1.04565	0.322094	0.954143	0.860261	0.860261
A632:N>S	missense	-1	A632	N	S	N632S	LDLR class B 6	coding	0.0541886	1	-0.0661037	0.744971	-0.0887333	1.0062	1	0.952932	0.952932	-0.0966118	0.750792	-0.12868	1.01406	0.979063	1	0.979063	-0.0503286	-0.021795	0.324611	0.901413	0.860261	0.860261
A629:F>L	missense	-1	A629	F	L	F629L	LDLR class B 6	coding	0.213333	1	0.939546	0.637586	1.4736	0.996078	1	0.29668	0.29668	0.916896	0.642568	1.42692	1.00386	1	0.337862	0.337862	0.955321	0.483383	0.321347	0.90594	0.860261	0.860261
A635:T>A	missense	-1	A635	T	A	T635A	LDLR class B 6	coding	7.47715	19	0.212008	0.0733615	2.88991	0.995851	1	0.0156873	0.0156873	0.183673	0.0739347	2.48426	1.00363	1	0.0465902	0.0465902	0.227783	1.00169	0.321274	0.951617	0.860261	0.860261
A632:N>D	missense	-1	A632	N	D	N632D	LDLR class B 6	coding	0.990302	7	-0.00500237	0.247449	-0.0202157	1.00351	1	0.946812	0.946812	-0.035033	0.249382	-0.140479	1.01135	0.979063	1	0.979063	0.0107728	0.014045	0.323744	0.901413	0.860261	0.860261
A630:S>G	missense	-1	A630	S	G	S630G	LDLR class B 6	coding	1.15938	4	0.0704702	0.242205	0.290953	1.00537	1	0.870346	0.870346	0.0410292	0.244097	0.168085	1.01322	1	0.963679	0.963679	0.0862453	0.114877	0.324343	0.901413	0.860261	0.860261
A629:F>S	missense	-1	A629	F	S	F629S	LDLR class B 6	coding	0.0931677	1	-0.0849101	0.614499	-0.138178	1.00023	1	0.963626	0.963626	-0.115565	0.6193	-0.186606	1.00804	0.969646	1	0.969646	-0.069135	-0.0362959	0.322686	0.901413	0.860261	0.860261
A628:I>I	syn	-1	A628	I	I	I628I	LDLR class B 6	coding	0.16228	2	-0.0596581	0.662789	-0.0900106	0.999117	1	0.952932	0.952932	-0.0901158	0.667968	-0.13491	1.00692	0.979063	1	0.979063	-0.0438829	-0.02136	0.322327	0.901413	0.860261	0.860261
A640:N>D	missense	-1	A640	N	D	N640D	LDLR class B 6	coding	1.58058	7	0.893328	0.277705	3.21683	0.996164	1	0.0064278	0.0064278	0.870316	0.279874	3.10967	1.00395	1	0.0100661	0.0100661	0.909103	1.05611	0.321375	0.954143	0.860261	0.860261
A661:P>P	syn	-1	A661	P	P	P661P	N/A	coding	1.16291	6	0.610528	0.223779	2.72826	1.00005	1	0.0236267	0.0236267	0.585307	0.225528	2.59528	1.00786	1	0.0354503	0.0354503	0.626303	0.902913	0.322628	0.943319	0.860261	0.860261
A662:R>G	missense	-1	A662	R	G	R662G	N/A	coding	0.424943	3	0.825883	0.525381	1.57197	1.00148	1	0.255059	0.255059	0.802345	0.529486	1.51533	1.00931	1	0.299769	0.299769	0.841658	0.516824	0.323091	0.906482	0.860261	0.860261
11230912:A>G		11230912	11230912	A	G			noncoding	1.09228	6	0.168199	0.237511	0.708173	1.00272	1	0.681111	0.681111	0.139522	0.239367	0.582878	1.01056	1	0.787582	0.787582	0.183974	0.249893	0.323491	0.901413	0.860261	0.860261
11231033:T>C		11231033	11231033	T	C			noncoding	0.986928	3	-0.068568	0.233126	-0.294125	0.996828	0.979844	1	0.979844	-0.0990953	0.234947	-0.421777	1.00462	0.862028	1	0.862028	-0.0527928	-0.0730577	0.321589	0.901413	0.860261	0.860261
11231027:T>C		11231027	11231027	T	C			noncoding	0.503763	2	0.90258	0.443887	2.03335	0.995949	1	0.115176	0.115176	0.879641	0.447355	1.96631	1.00373	1	0.141064	0.141064	0.918355	0.66745	0.321305	0.91899	0.860261	0.860261
11231018:T>C		11231018	11231018	T	C			noncoding	0.920473	3	0.724757	0.279238	2.59548	0.999969	1	0.0330303	0.0330303	0.700428	0.28142	2.48891	1.00778	1	0.0461375	0.0461375	0.740532	0.855559	0.322602	0.938504	0.860261	0.860261
11231025:A>G		11231025	11231025	A	G			noncoding	0.935105	7	-0.104133	0.24793	-0.420008	0.998587	0.910715	1	0.910715	-0.134938	0.249867	-0.540037	1.00639	0.795527	1	0.795527	-0.0883574	-0.114973	0.322156	0.901413	0.860261	0.860261
11231014:T>C		11231014	11231014	T	C			noncoding	0.373077	1	0.363203	0.523083	0.69435	1.00098	1	0.688114	0.688114	0.336049	0.52717	0.637459	1.0088	1	0.75795	0.75795	0.378978	0.233735	0.322928	0.901413	0.860261	0.860261
11231015:T>C		11231015	11231015	T	C			noncoding	0.373077	1	0.381894	0.514029	0.742942	1.0022	1	0.666312	0.666312	0.354886	0.518045	0.685048	1.01003	1	0.735231	0.735231	0.397669	0.249583	0.323323	0.901413	0.860261	0.860261
11231008:A>G		11231008	11231008	A	G			noncoding	0.954593	2	0.760737	0.262058	2.90293	1.00331	1	0.0152202	0.0152202	0.736689	0.264106	2.78937	1.01115	1	0.0227734	0.0227734	0.776512	0.95594	0.323679	0.948536	0.860261	0.860261
11231011:T>C		11231011	11231011	T	C			noncoding	0.179998	1	-0.0798829	1.03749	-0.0769965	0.999391	1	0.952119	0.952119	-0.110499	1.04559	-0.10568	1.0072	0.981028	1	0.981028	-0.0641078	-0.0199347	0.322416	0.901413	0.860261	0.860261
11231006:T>C		11231006	11231006	T	C			noncoding	0.179998	1	-0.0833464	0.952288	-0.0875223	0.998541	1	0.952932	0.952932	-0.113989	0.959729	-0.118772	1.00634	0.979063	1	0.979063	-0.0675713	-0.0228915	0.322141	0.901413	0.860261	0.860261
11231009:T>C		11231009	11231009	T	C			noncoding	0	1	-0.0248859	1.00065	-0.0248696	1.00114	1	0.948182	0.948182	-0.0550719	1.00847	-0.0546092	1.00896	0.989087	1	0.989087	-0.00911077	-0.00293732	0.32298	0.901413	0.860261	0.860261
11231003:T>C		11231003	11231003	T	C			noncoding	0	1	0.139151	1.26595	0.109918	0.996098	1	0.928647	0.928647	0.110247	1.27584	0.0864111	1.00388	1	0.99299	0.99299	0.154926	0.0394811	0.321353	0.901413	0.860261	0.860261
11230999:T>C		11230999	11230999	T	C			noncoding	0.289377	2	-0.011488	1.23716	-0.00928573	0.999394	1	0.946481	0.946481	-0.0415693	1.24683	-0.03334	1.0072	0.996248	1	0.996248	0.00428717	0.00111796	0.322417	0.901413	0.860261	0.860261
11231005:A>G		11231005	11231005	A	G			noncoding	0.186455	2	0.453465	0.611157	0.741978	0.995512	1	0.666312	0.666312	0.427017	0.615932	0.693285	1.00329	1	0.732657	0.732657	0.46924	0.247698	0.321164	0.901413	0.860261	0.860261
11230998:A>G		11230998	11230998	A	G			noncoding	1.13604	3	0.0860095	0.269009	0.319728	1.00036	1	0.856761	0.856761	0.0566899	0.27111	0.209103	1.00817	1	0.960736	0.960736	0.101785	0.122067	0.322728	0.901413	0.860261	0.860261
11231000:A>G		11231000	11231000	A	G			noncoding	1.25189	3	0.0735247	0.241336	0.304656	1.00054	1	0.865323	0.865323	0.0441076	0.243222	0.181347	1.00835	1	0.960736	0.960736	0.0892998	0.119374	0.322785	0.901413	0.860261	0.860261
11230962:T>C		11230962	11230962	T	C			noncoding	0.212792	1	0.472545	0.637668	0.741052	0.997762	1	0.666312	0.666312	0.446246	0.64265	0.694384	1.00556	1	0.732657	0.732657	0.48832	0.247053	0.32189	0.901413	0.860261	0.860261
11230958:A>G		11230958	11230958	A	G			noncoding	0.414493	2	0.107683	0.664505	0.16205	1.00246	1	0.91568	0.91568	0.0785326	0.669697	0.117266	1.01029	1	0.982278	0.982278	0.123458	0.0599379	0.323406	0.901413	0.860261	0.860261
11230945:A>G		11230945	11230945	A	G			noncoding	0	1	0.391402	1.25049	0.313	1.0015	1	0.859896	0.859896	0.364469	1.26026	0.289202	1.00932	1	0.924032	0.924032	0.407178	0.105047	0.323095	0.901413	0.860261	0.860261
11230944:A>G		11230944	11230944	A	G			noncoding	0.518083	3	0.26259	0.273979	0.958431	0.997914	1	0.537302	0.537302	0.234651	0.27612	0.849813	1.00571	1	0.645828	0.645828	0.278366	0.327777	0.321939	0.901413	0.860261	0.860261
11230921:T>C		11230921	11230921	T	C			noncoding	0.664568	6	2.43341	0.564087	4.31388	0.994113	1	0.000153517	0.000153517	2.42243	0.568495	4.26113	1.00188	1	0.000231154	0.000231154	2.44918	1.40073	0.320713	0.970033	0.860261	0.860261
11230923:A>G		11230923	11230923	A	G			noncoding	0.755427	5	0.528108	0.240617	2.19481	1.00679	1	0.0842236	0.0842236	0.502243	0.242497	2.07113	1.01466	1	0.116212	0.116212	0.543883	0.729222	0.324803	0.922679	0.860261	0.860261
11231036:T>C		11231036	11231036	T	C			noncoding	0.578865	3	0.10609	0.305031	0.347802	1.0002	1	0.847165	0.847165	0.0769277	0.307414	0.250241	1.00801	1	0.94334	0.94334	0.121865	0.12889	0.322676	0.901413	0.860261	0.860261
11233801:A>G		11233801	11233801	A	G			noncoding	0.185922	1	0.467059	0.61713	0.756824	0.997946	1	0.659527	0.659527	0.440716	0.621952	0.708602	1.00574	1	0.727788	0.727788	0.482834	0.252407	0.32195	0.901413	0.860261	0.860261
11233794:T>C		11233794	11233794	T	C			noncoding	0.281777	2	0.151695	0.131591	1.15278	0.9998	1	0.44849	0.44849	0.122888	0.132619	0.926628	1.00761	1	0.597132	0.597132	0.16747	0.410575	0.322548	0.901413	0.860261	0.860261
11233807:T>C		11233807	11233807	T	C			noncoding	2.58494	5	-0.0751396	0.604472	-0.124306	1.00238	1	0.961357	0.961357	-0.105718	0.609195	-0.173538	1.01022	0.973801	1	0.973801	-0.0593645	-0.0316833	0.323382	0.901413	0.860261	0.860261
11234057:A>G		11234057	11234057	A	G			noncoding	0.176461	1	-0.012355	0.607021	-0.0203535	1.00036	1	0.946812	0.946812	-0.0424431	0.611764	-0.0693782	1.00818	0.986211	1	0.986211	0.00342014	0.00181769	0.322729	0.901413	0.860261	0.860261
11234059:A>G		11234059	11234059	A	G			noncoding	0.72527	3	0.438485	0.168115	2.60824	1.001	1	0.0319264	0.0319264	0.411919	0.169429	2.43122	1.00882	1	0.0529589	0.0529589	0.45426	0.871722	0.322935	0.939667	0.860261	0.860261
11234061:A>G		11234061	11234061	A	G			noncoding	1.4514	3	0.261858	0.275276	0.951257	0.999023	1	0.542282	0.542282	0.233913	0.277427	0.843151	1.00683	1	0.649381	0.649381	0.277633	0.325375	0.322297	0.901413	0.860261	0.860261
11234050:T>C		11234050	11234050	T	C			noncoding	0.409232	3	1.64303	0.589655	2.78643	1.00183	1	0.0206175	0.0206175	1.62588	0.594262	2.73596	1.00966	1	0.0264039	0.0264039	1.65881	0.907568	0.323204	0.943319	0.860261	0.860261
11234051:T>C		11234051	11234051	T	C			noncoding	0.17923	1	0.595945	0.745304	0.7996	0.997366	1	0.63446	0.63446	0.57061	0.751127	0.759671	1.00516	1	0.70155	0.70155	0.61172	0.264789	0.321762	0.901413	0.860261	0.860261
11234040:T>C		11234040	11234040	T	C			noncoding	0.439951	2	0.129702	0.197809	0.655692	0.997992	1	0.711613	0.711613	0.100723	0.199354	0.505248	1.00579	1	0.823144	0.823144	0.145477	0.237262	0.321964	0.901413	0.860261	0.860261
11234036:T>C		11234036	11234036	T	C			noncoding	1.15334	5	1.23989	0.226527	5.47347	1.00084	1	1.14636e-06	1.14636e-06	1.21959	0.228297	5.3421	1.00866	1	2.78438e-06	2.78438e-06	1.25566	1.78827	0.322882	0.982198	0.860261	0.860261
11234041:A>G		11234041	11234041	A	G			noncoding	2.92957	9	0.166534	0.0976958	1.70462	1.00151	1	0.208144	0.208144	0.137844	0.0984592	1.40001	1.00933	1	0.351712	0.351712	0.182309	0.602023	0.323099	0.911472	0.860261	0.860261
11234029:T>C		11234029	11234029	T	C			noncoding	1.37744	4	0.880363	0.202579	4.34578	0.997645	1	0.000136405	0.000136405	0.857251	0.204162	4.19888	1.00544	1	0.000281391	0.000281391	0.896139	1.42712	0.321852	0.971668	0.860261	0.860261
11234066:T>C		11234066	11234066	T	C			noncoding	0.705337	3	-0.0539672	0.214562	-0.251523	1.00177	1	0.995172	0.995172	-0.0843804	0.216238	-0.39022	1.0096	0.882397	1	0.882397	-0.0381921	-0.0574251	0.323183	0.901413	0.860261	0.860261
11234027:A>G		11234027	11234027	A	G			noncoding	0.951624	4	0.415273	0.1658	2.50466	1.00159	1	0.0421833	0.0421833	0.388527	0.167095	2.32518	1.00942	1	0.0684005	0.0684005	0.431048	0.83873	0.323125	0.936537	0.860261	0.860261
A766:T>T	syn	-1	A766	T	T	T766T	Clustered O-linked oligosaccharides	coding	0.127778	2	0.493346	1.30695	0.377478	1.0025	1	0.831969	0.831969	0.467209	1.31717	0.354708	1.01033	1	0.89816	0.89816	0.509121	0.125673	0.323418	0.901413	0.860261	0.860261
A770:Q>R	missense	-1	A770	Q	R	Q770R	N/A	coding	0.150413	4	-0.194716	0.631469	-0.308355	1.00085	0.974075	1	0.974075	-0.226229	0.636403	-0.355481	1.00867	0.899488	1	0.899488	-0.178941	-0.0914196	0.322886	0.901413	0.860261	0.860261
A767:M>V	missense	-1	A767	M	V	M767V	Clustered O-linked oligosaccharides	coding	0.165427	2	1.44778	0.952115	1.52059	1.00156	1	0.276764	0.276764	1.4291	0.959554	1.48934	1.00938	1	0.30976	0.30976	1.46356	0.495908	0.323114	0.906482	0.860261	0.860261
A768:S>P	missense	-1	A768	S	P	S768P	Clustered O-linked oligosaccharides	coding	0.922853	6	0.402079	0.259864	1.54727	0.999479	1	0.266298	0.266298	0.375229	0.261895	1.43275	1.00729	1	0.335461	0.335461	0.417854	0.518751	0.322444	0.906482	0.860261	0.860261
A769:H>R	missense	-1	A769	H	R	H769R	N/A	coding	2.20189	8	0.349995	0.160173	2.1851	0.997035	1	0.0853922	0.0853922	0.322738	0.161425	1.99931	1.00483	1	0.13224	0.13224	0.36577	0.736713	0.321656	0.923698	0.860261	0.860261
A767:M>T	missense	-1	A767	M	T	M767T	Clustered O-linked oligosaccharides	coding	5.04199	17	0.139	0.0924952	1.50278	0.988868	1	0.284177	0.284177	0.110095	0.0932179	1.18105	0.996594	1	0.456774	0.456774	0.154775	0.539838	0.319021	0.906482	0.860261	0.860261
A765:V>A	missense	-1	A765	V	A	V765A	Clustered O-linked oligosaccharides	coding	4.54387	17	-0.058098	0.115813	-0.501655	0.996986	0.86671	1	0.86671	-0.0885435	0.116718	-0.758613	1.00478	0.67059	1	0.67059	-0.0423229	-0.117896	0.32164	0.901413	0.860261	0.860261
A764:I>V	missense	-1	A764	I	V	I764V	Clustered O-linked oligosaccharides	coding	0.32389	2	0.708028	0.420878	1.68226	1.00117	1	0.215217	0.215217	0.683569	0.424167	1.61156	1.00899	1	0.258982	0.258982	0.723803	0.554811	0.32299	0.90671	0.860261	0.860261
A764:I>T	missense	-1	A764	I	T	I764T	Clustered O-linked oligosaccharides	coding	4.75271	14	0.134234	0.0953159	1.4083	0.994654	1	0.322254	0.322254	0.105291	0.0960606	1.09609	1.00243	1	0.500649	0.500649	0.150009	0.50773	0.320888	0.906482	0.860261	0.860261
11234025:A>G		11234025	11234025	A	G			noncoding	0.0854918	1	0.246676	0.96062	0.256789	0.994425	1	0.883492	0.883492	0.218612	0.968126	0.22581	1.0022	1	0.952277	0.952277	0.262451	0.088141	0.320814	0.901413	0.860261	0.860261
11234073:A>G		11234073	11234073	A	G			noncoding	0.525933	2	0.292978	0.2692	1.08833	1.00264	1	0.479501	0.479501	0.265276	0.271303	0.977784	1.01047	1	0.568326	0.568326	0.308753	0.370014	0.323464	0.901413	0.860261	0.860261
11234071:T>C		11234071	11234071	T	C			noncoding	0.191701	1	0.23562	0.652388	0.361165	0.997591	1	0.839562	0.839562	0.207469	0.657485	0.31555	1.00539	1	0.913112	0.913112	0.251395	0.124317	0.321835	0.901413	0.860261	0.860261
11234070:T>C		11234070	11234070	T	C			noncoding	0.191701	1	0.260258	0.620738	0.419271	1.00287	1	0.815553	0.815553	0.2323	0.625589	0.37133	1.0107	1	0.889825	0.889825	0.276033	0.143461	0.323537	0.901413	0.860261	0.860261
A783:K>E	missense	-1	A783	K	E	K783E	N/A	coding	0.0556035	1	0.308431	0.935815	0.329585	1.00258	1	0.853626	0.853626	0.280849	0.943126	0.297785	1.01041	1	0.921236	0.921236	0.324206	0.111767	0.323444	0.901413	0.860261	0.860261
A785:S>S	syn	-1	A785	S	S	S785S	N/A	coding	8.6017	19	0.133469	0.0790326	1.68879	0.996877	1	0.213824	0.213824	0.104521	0.0796501	1.31225	1.00467	1	0.395173	0.395173	0.149244	0.609218	0.321604	0.912085	0.860261	0.860261
A786:S>G	missense	-1	A786	S	G	S786G	N/A	coding	7.80148	18	0.305578	0.106249	2.87606	0.998023	1	0.0161515	0.0161515	0.277974	0.107079	2.59597	1.00582	1	0.0354503	0.0354503	0.321353	0.97575	0.321974	0.95055	0.860261	0.860261
A782:K>G	missense	-1	A782	K	G	K782G	N/A	coding	0.243243	1	0.370209	0.952309	0.388749	1.0065	1	0.830576	0.830576	0.34311	0.95975	0.3575	1.01437	1	0.896583	0.896583	0.385984	0.130759	0.32471	0.901413	0.860261	0.860261
A780:N>G	missense	-1	A780	N	G	N780G	N/A	coding	0.397861	3	0.0249719	0.604174	0.0413323	1.00233	1	0.934187	0.934187	-0.00482453	0.608894	-0.00792342	1.01017	0.996248	0.995148	0.995148	0.040747	0.0217578	0.323365	0.901413	0.860261	0.860261
A779:G>G	syn	-1	A779	G	G	G779G	N/A	coding	0.397861	4	0.20761	0.622862	0.333316	1.00306	1	0.853053	0.853053	0.17924	0.627729	0.285538	1.0109	1	0.925359	0.925359	0.223385	0.115703	0.323599	0.901413	0.860261	0.860261
A778:R>R	syn	-1	A778	R	R	R778R	N/A	coding	0.169502	1	0.858017	1.44195	0.595039	0.999886	1	0.73869	0.73869	0.83473	1.45322	0.574401	1.0077	1	0.79125	0.79125	0.873792	0.195496	0.322575	0.901413	0.860261	0.860261
A780:N>N	syn	-1	A780	N	N	N780N	N/A	coding	3.97547	15	0.757331	0.159486	4.74857	0.995812	1	2.90266e-05	2.90266e-05	0.733257	0.160732	4.56197	1.00359	1	7.67866e-05	7.67866e-05	0.773106	1.56386	0.321261	0.975428	0.860261	0.860261
A775:V>A	missense	-1	A775	V	A	V775A	N/A	coding	0.923427	6	1.03379	0.389557	2.65375	0.995609	1	0.0287112	0.0287112	1.01187	0.392601	2.57736	1.00339	1	0.0370714	0.0370714	1.04956	0.869196	0.321196	0.939365	0.860261	0.860261
A775:V>V	syn	-1	A775	V	V	V775V	N/A	coding	2.67738	16	-0.00189146	0.193905	-0.00975456	1.00412	1	0.946481	0.946481	-0.0318978	0.19542	-0.163226	1.01196	0.974957	1	0.974957	0.0138837	0.0230991	0.323941	0.901413	0.860261	0.860261
A774:D>G	missense	-1	A774	D	G	D774G	N/A	coding	2.12413	8	0.72511	0.167651	4.32512	1.0005	1	0.00014719	0.00014719	0.700784	0.168961	4.14761	1.00831	1	0.000339386	0.000339386	0.740885	1.42569	0.322772	0.971668	0.860261	0.860261
A772:L>P	missense	-1	A772	L	P	L772P	N/A	coding	2.98177	10	0.0530854	0.215176	0.246707	1.00475	1	0.883704	0.883704	0.0235086	0.216857	0.108406	1.0126	1	0.984998	0.984998	0.0688605	0.103242	0.324143	0.901413	0.860261	0.860261
A771:A>A	syn	-1	A771	A	A	A771A	N/A	coding	0.981554	6	0.0208009	0.408092	0.0509711	0.99677	1	0.933902	0.933902	-0.00902814	0.41128	-0.0219513	1.00456	0.996248	0.997187	0.996248	0.036576	0.0289147	0.32157	0.901413	0.860261	0.860261
11238668:T>C		11238668	11238668	T	C			noncoding	1.17217	4	-0.0558846	0.339231	-0.164739	1.00448	1	0.965014	0.965014	-0.0863128	0.341881	-0.252464	1.01233	0.949505	1	0.949505	-0.0401094	-0.0381445	0.324058	0.901413	0.860261	0.860261
11238665:T>C		11238665	11238665	T	C			noncoding	0.613618	2	0.596031	0.413388	1.44182	1.00007	1	0.309192	0.309192	0.570697	0.416618	1.36983	1.00789	1	0.368541	0.368541	0.611806	0.47746	0.322636	0.904618	0.860261	0.860261
11238655:T>C		11238655	11238655	T	C			noncoding	0.922854	3	0.408378	0.323485	1.26243	0.999847	1	0.390469	0.390469	0.381577	0.326013	1.17044	1.00766	1	0.463677	0.463677	0.424153	0.423008	0.322563	0.901987	0.860261	0.860261
11238644:T>C		11238644	11238644	T	C			noncoding	0.0355365	1	0.0524773	1.32774	0.0395239	1.00287	1	0.934187	0.934187	0.0228958	1.33811	0.0171105	1.0107	0.996248	0.995148	0.995148	0.0682524	0.0165839	0.323537	0.901413	0.860261	0.860261
11238647:T>C		11238647	11238647	T	C			noncoding	0.938458	4	1.1694	0.273234	4.27983	0.999435	1	0.000177441	0.000177441	1.14854	0.275369	4.17092	1.00724	1	0.000309332	0.000309332	1.18517	1.39935	0.32243	0.970033	0.860261	0.860261
11238652:A>G		11238652	11238652	A	G			noncoding	0.877571	6	-0.148191	0.347649	-0.426265	0.999018	0.906796	1	0.906796	-0.17934	0.350366	-0.511865	1.00682	0.810917	1	0.810917	-0.132415	-0.122879	0.322295	0.901413	0.860261	0.860261
11238650:A>G		11238650	11238650	A	G			noncoding	2.59768	6	0.205762	0.16095	1.27842	0.999751	1	0.382233	0.382233	0.177378	0.162208	1.09352	1.00756	1	0.501867	0.501867	0.221537	0.444054	0.322532	0.904052	0.860261	0.860261
11238635:T>C		11238635	11238635	T	C			noncoding	0.380655	2	-0.00512524	0.45721	-0.0112098	1.00046	1	0.946481	0.946481	-0.0351568	0.460782	-0.0762981	1.00827	0.986211	1	0.986211	0.0106499	0.00751468	0.322759	0.901413	0.860261	0.860261
A766:T>A	missense	-1	A766	T	A	T766A	Clustered O-linked oligosaccharides	coding	2.84677	12	0.660784	0.147591	4.47714	0.997599	1	8.68794e-05	8.68794e-05	0.635955	0.148744	4.2755	1.00539	1	0.00021901	0.00021901	0.676559	1.47886	0.321838	0.972763	0.860261	0.860261
A763:E>G	missense	-1	A763	E	G	E763G	Clustered O-linked oligosaccharides	coding	0.94103	4	0.396604	0.277695	1.4282	1.00199	1	0.314243	0.314243	0.369712	0.279864	1.32104	1.00982	1	0.391267	0.391267	0.412379	0.479083	0.323255	0.904618	0.860261	0.860261
A762:V>A	missense	-1	A762	V	A	V762A	Clustered O-linked oligosaccharides	coding	3.43459	13	0.290918	0.125645	2.31539	1.00146	1	0.0647416	0.0647416	0.2632	0.126627	2.07854	1.00929	1	0.11477	0.11477	0.306694	0.787478	0.323084	0.929978	0.860261	0.860261
A759:L>P	missense	-1	A759	L	P	L759P	Clustered O-linked oligosaccharides	coding	0.564141	5	0.510151	0.359519	1.41898	1.00373	1	0.317399	0.317399	0.484146	0.362328	1.33621	1.01158	1	0.384457	0.384457	0.525927	0.471937	0.323817	0.904618	0.860261	0.860261
A727:V>A	missense	-1	A727	V	A	V727A	Clustered O-linked oligosaccharides	coding	2.06499	8	0.310506	0.132008	2.35218	0.99695	1	0.0598893	0.0598893	0.282941	0.133039	2.12674	1.00474	1	0.104841	0.104841	0.326281	0.797393	0.321628	0.93121	0.860261	0.860261
A728:R>G	missense	-1	A728	R	G	R728G	Clustered O-linked oligosaccharides	coding	1.92125	9	0.119759	0.157269	0.761491	0.991507	1	0.658085	0.658085	0.0907031	0.158498	0.572267	0.999254	1	0.792255	0.792255	0.135534	0.278026	0.319872	0.901413	0.860261	0.860261
A725:S>P	missense	-1	A725	S	P	S725P	Clustered O-linked oligosaccharides	coding	2.72946	14	0.408944	0.093401	4.37837	0.99735	1	0.000120791	0.000120791	0.382147	0.0941307	4.05975	1.00514	1	0.000462033	0.000462033	0.424719	1.467	0.321757	0.97249	0.860261	0.860261
A723:E>G	missense	-1	A723	E	G	E723G	Clustered O-linked oligosaccharides	coding	0.919237	4	0.388239	0.19539	1.987	1.00195	1	0.127345	0.127345	0.361281	0.196916	1.83469	1.00978	1	0.179722	0.179722	0.404014	0.667076	0.323241	0.91899	0.860261	0.860261
A722:Q>R	missense	-1	A722	Q	R	Q722R	Clustered O-linked oligosaccharides	coding	1.71729	9	-0.0641396	0.14117	-0.454343	0.995951	0.894815	1	0.894815	-0.0946323	0.142273	-0.665146	1.00373	0.728231	1	0.728231	-0.0483645	-0.110526	0.321306	0.901413	0.860261	0.860261
A719:V>A	missense	-1	A719	V	A	V719A	N/A	coding	2.1358	12	0.504694	0.177087	2.84998	0.999875	1	0.0173459	0.0173459	0.478645	0.178471	2.68193	1.00769	1	0.0299101	0.0299101	0.520469	0.948176	0.322572	0.947951	0.860261	0.860261
A717:A>A	syn	-1	A717	A	A	A717A	N/A	coding	3.40794	13	0.501348	0.136176	3.68161	0.999804	1	0.00153244	0.00153244	0.475273	0.13724	3.46308	1.00762	1	0.00357438	0.00357438	0.517123	1.22511	0.322549	0.963706	0.860261	0.860261
A715:A>A	syn	-1	A715	A	A	A715A	N/A	coding	2.03332	9	-0.0186473	0.166801	-0.111793	0.999767	1	0.956613	0.956613	-0.0487845	0.168104	-0.290204	1.00758	0.931587	1	0.931587	-0.00287214	-0.00555504	0.322537	0.901413	0.860261	0.860261
A718:A>A	syn	-1	A718	A	A	A718A	N/A	coding	8.14718	18	0.358744	0.0741693	4.83683	0.998823	1	2.05617e-05	2.05617e-05	0.331556	0.0747488	4.4356	1.00663	1	0.000122162	0.000122162	0.374519	1.62904	0.322232	0.977004	0.860261	0.860261
11233846:T>C		11233846	11233846	T	C			noncoding	0	1	0.00903538	1.26739	0.0071291	1.00049	1	0.942626	0.942626	-0.0208856	1.2773	-0.0163514	1.00831	0.996248	0.995148	0.995148	0.0248105	0.00631545	0.32277	0.901413	0.860261	0.860261
11233845:T>C		11233845	11233845	T	C			noncoding	0	1	0.0820981	1.2513	0.0656103	0.999576	1	0.933902	0.933902	0.0527481	1.26108	0.0418278	1.00739	0.996997	0.995148	0.995148	0.0978733	0.0252339	0.322475	0.901413	0.860261	0.860261
A714:E>G	missense	-1	A714	E	G	E714G	N/A	coding	0.913444	5	-0.057039	0.287974	-0.19807	0.999683	1	0.976099	0.976099	-0.0874763	0.290225	-0.301409	1.00749	0.929555	1	0.929555	-0.0412639	-0.0462272	0.32251	0.901413	0.860261	0.860261
11233838:T>C		11233838	11233838	T	C			noncoding	0.328431	1	-0.031542	1.01088	-0.0312026	0.999477	1	0.948182	0.948182	-0.06178	1.01877	-0.0606415	1.00729	0.988053	1	0.988053	-0.0157669	-0.00503186	0.322444	0.901413	0.860261	0.860261
11233835:T>C		11233835	11233835	T	C			noncoding	0.390931	2	0.537384	0.688913	0.780047	0.994309	1	0.647114	0.647114	0.511592	0.694296	0.73685	1.00208	1	0.71475	0.71475	0.55316	0.25904	0.320776	0.901413	0.860261	0.860261
11233840:A>G		11233840	11233840	A	G			noncoding	0.583996	3	0.717726	0.346473	2.07152	0.999222	1	0.106854	0.106854	0.693342	0.34918	1.98563	1.00703	1	0.135153	0.135153	0.733501	0.682987	0.322361	0.919068	0.860261	0.860261
11233836:A>G		11233836	11233836	A	G			noncoding	0	2	0.0302022	0.921753	0.032766	0.997229	1	0.93567	0.93567	0.000446587	0.928955	0.000480742	1.00502	0.996248	0.995148	0.995148	0.0459773	0.016092	0.321718	0.901413	0.860261	0.860261
11233825:A>G		11233825	11233825	A	G			noncoding	0.15963	1	0.305193	0.59145	0.516007	1.00141	1	0.776173	0.776173	0.277586	0.596071	0.465692	1.00924	1	0.842893	0.842893	0.320968	0.175075	0.323068	0.901413	0.860261	0.860261
11233817:T>C		11233817	11233817	T	C			noncoding	0.589789	5	0.391035	0.302119	1.29431	0.999326	1	0.377618	0.377618	0.364099	0.304479	1.19581	1.00713	1	0.449803	0.449803	0.40681	0.434405	0.322395	0.902123	0.860261	0.860261
11233821:A>G		11233821	11233821	A	G			noncoding	1.16506	6	0.756628	0.251042	3.01394	1.00017	1	0.011033	0.011033	0.732548	0.253004	2.8954	1.00799	1	0.0174317	0.0174317	0.772403	0.992608	0.322668	0.95099	0.860261	0.860261
11233814:A>G		11233814	11233814	A	G			noncoding	0.986711	5	0.0869652	0.276146	0.314925	1.00183	1	0.859127	0.859127	0.0576531	0.278303	0.207159	1.00965	1	0.960736	0.960736	0.10274	0.120028	0.323201	0.901413	0.860261	0.860261
11233810:A>G		11233810	11233810	A	G			noncoding	1.75246	4	0.484877	0.164792	2.94237	1.00352	1	0.0136675	0.0136675	0.458674	0.166079	2.76178	1.01136	1	0.0245955	0.0245955	0.500652	0.980126	0.323747	0.95055	0.860261	0.860261
A729:L>P	missense	-1	A729	L	P	L729P	Clustered O-linked oligosaccharides	coding	8.59767	19	0.210611	0.0548623	3.83891	0.996635	1	0.000887032	0.000887032	0.182265	0.055291	3.29648	1.00442	1	0.00596734	0.00596734	0.226386	1.33124	0.321527	0.96725	0.860261	0.860261
A624:I>T	missense	-1	A624	I	T	I624T	LDLR class B 6	coding	0.0921829	1	0.0989277	0.881999	0.112163	1.00224	1	0.928219	0.928219	0.0697091	0.88889	0.0784226	1.01007	1	0.993978	0.993978	0.114703	0.0419553	0.323336	0.901413	0.860261	0.860261
A729:L>L	syn	-1	A729	L	L	L729L	Clustered O-linked oligosaccharides	coding	2.56731	11	0.343656	0.142153	2.41751	1.00027	1	0.0518215	0.0518215	0.31635	0.143264	2.20816	1.00809	1	0.0886899	0.0886899	0.359431	0.815718	0.3227	0.931937	0.860261	0.860261
A731:V>A	missense	-1	A731	V	A	V731A	Clustered O-linked oligosaccharides	coding	2.23612	10	0.24574	0.10705	2.29557	1.00002	1	0.0674515	0.0674515	0.217668	0.107886	2.01757	1.00783	1	0.130073	0.130073	0.261515	0.788118	0.322618	0.929978	0.860261	0.860261
A757:P>P	syn	-1	A757	P	P	P757P	Clustered O-linked oligosaccharides	coding	1.78023	8	2.2074	0.318306	6.93482	0.997407	1	5.54672e-10	5.54672e-10	2.19466	0.320794	6.84133	1.0052	1	1.42666e-09	1.42666e-09	2.22317	2.25325	0.321776	0.99197	0.860261	0.860261
A760:T>A	missense	-1	A760	T	A	T760A	Clustered O-linked oligosaccharides	coding	7.08792	18	0.00756111	0.0591236	0.127886	0.997336	1	0.924516	0.924516	-0.0223714	0.0595856	-0.375449	1.00513	0.889717	1	0.889717	0.0233362	0.127336	0.321753	0.901413	0.860261	0.860261
A756:T>A	missense	-1	A756	T	A	T756A	Clustered O-linked oligosaccharides	coding	4.48444	19	0.443554	0.0728205	6.09106	1.00162	1	6.4406e-08	6.4406e-08	0.417028	0.0733895	5.6824	1.00944	1	6.08236e-07	6.08236e-07	0.459329	2.03494	0.323133	0.986759	0.860261	0.860261
A752:L>P	missense	-1	A752	L	P	L752P	Clustered O-linked oligosaccharides	coding	4.34446	16	0.0104207	0.0655628	0.158942	0.99634	1	0.91568	0.91568	-0.0194895	0.066075	-0.29496	1.00412	0.931017	1	0.931017	0.0261958	0.128901	0.321431	0.901413	0.860261	0.860261
A750:S>P	missense	-1	A750	S	P	S750P	Clustered O-linked oligosaccharides	coding	1.62205	7	0.266206	0.134681	1.97657	1.00325	1	0.129867	0.129867	0.238294	0.135733	1.75561	1.01109	1	0.206105	0.206105	0.281981	0.675453	0.32366	0.91899	0.860261	0.860261
A746:V>V	syn	-1	A746	V	V	V746V	Clustered O-linked oligosaccharides	coding	0.242609	2	-0.155996	0.399765	-0.390218	1.00636	0.926519	1	0.926519	-0.187206	0.402889	-0.464659	1.01422	0.842083	1	0.842083	-0.140221	-0.113159	0.324664	0.901413	0.860261	0.860261
A748:D>G	missense	-1	A748	D	G	D748G	Clustered O-linked oligosaccharides	coding	0.386778	5	-0.0912579	0.398047	-0.229264	1.00177	1	0.98737	0.98737	-0.121962	0.401157	-0.304027	1.0096	0.929555	1	0.929555	-0.0754828	-0.0611779	0.323182	0.901413	0.860261	0.860261
A749:T>A	missense	-1	A749	T	A	T749A	Clustered O-linked oligosaccharides	coding	6.45906	18	0.318895	0.0532478	5.98889	0.999027	1	9.60448e-08	9.60448e-08	0.291395	0.0536639	5.43001	1.00683	1	1.98318e-06	1.98318e-06	0.33467	2.02766	0.322298	0.986759	0.860261	0.860261
A746:V>A	missense	-1	A746	V	A	V746A	Clustered O-linked oligosaccharides	coding	1.84506	11	0.129925	0.132323	0.981874	1.00105	1	0.528741	0.528741	0.100948	0.133357	0.756978	1.00887	1	0.701855	0.701855	0.1457	0.355225	0.322952	0.901413	0.860261	0.860261
A743:T>A	missense	-1	A743	T	A	T743A	Clustered O-linked oligosaccharides	coding	2.17587	9	0.717458	0.147937	4.84974	0.995383	1	1.96044e-05	1.96044e-05	0.693072	0.149093	4.64858	1.00316	1	5.69757e-05	5.69757e-05	0.733233	1.59899	0.321123	0.975877	0.860261	0.860261
A738:T>A	missense	-1	A738	T	A	T738A	Clustered O-linked oligosaccharides	coding	0.115839	2	0.374512	0.336569	1.11273	1.00392	1	0.466259	0.466259	0.347446	0.339199	1.02431	1.01177	1	0.540272	0.540272	0.390287	0.374102	0.323878	0.901413	0.860261	0.860261
A741:T>A	missense	-1	A741	T	A	T741A	Clustered O-linked oligosaccharides	coding	3.62366	14	0.0171997	0.107797	0.159557	0.994988	1	0.91568	0.91568	-0.0126574	0.108639	-0.116509	1.00276	0.980009	1	0.980009	0.0329749	0.0986864	0.320995	0.901413	0.860261	0.860261
A740:H>R	missense	-1	A740	H	R	H740R	Clustered O-linked oligosaccharides	coding	1.78599	12	-0.016059	0.186853	-0.0859445	0.998803	1	0.952932	0.952932	-0.0461761	0.188313	-0.245209	1.00661	0.949965	1	0.949965	-0.000283891	-0.000490153	0.322226	0.901413	0.860261	0.860261
A734:T>T	syn	-1	A734	T	T	T734T	Clustered O-linked oligosaccharides	coding	0.270665	2	-0.0121837	0.427984	-0.0284677	1.00134	1	0.948182	0.948182	-0.0422705	0.431328	-0.0980007	1.00917	0.984972	1	0.984972	0.00359142	0.00270719	0.323045	0.901413	0.860261	0.860261
A736:V>A	missense	-1	A736	V	A	V736A	Clustered O-linked oligosaccharides	coding	10.7815	20	0.0355386	0.0519534	0.684046	1.0009	1	0.693559	0.693559	0.00582468	0.0523594	0.111244	1.00872	1	0.983543	0.983543	0.0513137	0.318639	0.322902	0.901413	0.860261	0.860261
A738:T>T	syn	-1	A738	T	T	T738T	Clustered O-linked oligosaccharides	coding	0.496261	5	0.39435	0.40798	0.966591	0.997758	1	0.534684	0.534684	0.36744	0.411168	0.893648	1.00555	1	0.619652	0.619652	0.410125	0.324308	0.321889	0.901413	0.860261	0.860261
A737:R>G	missense	-1	A737	R	G	R737G	Clustered O-linked oligosaccharides	coding	0.31451	3	-0.151148	0.475505	-0.317869	0.99764	0.970246	1	0.970246	-0.182321	0.479221	-0.380453	1.00543	0.88847	1	0.88847	-0.135373	-0.0918456	0.321851	0.901413	0.860261	0.860261
A736:V>V	syn	-1	A736	V	V	V736V	Clustered O-linked oligosaccharides	coding	3.39978	15	0.120624	0.149266	0.808113	1.00074	1	0.630278	0.630278	0.0915746	0.150432	0.608743	1.00856	1	0.779052	0.779052	0.136399	0.294802	0.32285	0.901413	0.860261	0.860261
A733:S>P	missense	-1	A733	S	P	S733P	Clustered O-linked oligosaccharides	coding	0.311226	3	0.53454	0.400217	1.33563	1.00178	1	0.356481	0.356481	0.508725	0.403344	1.26127	1.00961	1	0.419421	0.419421	0.550315	0.443606	0.323188	0.904052	0.860261	0.860261
A734:T>A	missense	-1	A734	T	A	T734A	Clustered O-linked oligosaccharides	coding	3.0457	11	-0.0109371	0.148114	-0.0738426	0.996657	1	0.952119	0.952119	-0.0410141	0.149271	-0.274763	1.00444	0.940371	1	0.940371	0.00483804	0.0105379	0.321534	0.901413	0.860261	0.860261
A730:K>G	missense	-1	A730	K	G	K730G	Clustered O-linked oligosaccharides	coding	0.441313	3	0.0392777	0.327067	0.120091	1.00248	1	0.924754	0.924754	0.009593	0.329622	0.029103	1.01031	0.996248	0.995148	0.995148	0.0550528	0.0543029	0.323411	0.901413	0.860261	0.860261
A732:S>G	missense	-1	A732	S	G	S732G	Clustered O-linked oligosaccharides	coding	3.28259	9	0.282054	0.114924	2.45426	0.997761	1	0.0478325	0.0478325	0.254266	0.115822	2.19532	1.00556	1	0.09111	0.09111	0.297829	0.836059	0.32189	0.93616	0.860261	0.860261
A623:I>T	missense	-1	A623	I	T	I623T	LDLR class B 6	coding	0.0687904	1	0.0823304	1.05754	0.0778509	1.00211	1	0.931967	0.931967	0.0529822	1.0658	0.049711	1.00994	0.997193	0.995148	0.995148	0.0981056	0.029928	0.323293	0.901413	0.860261	0.860261
A622:D>D	syn	-1	A622	D	D	D622D	LDLR class B 6	coding	3.37394	7	0.482908	0.177541	2.71997	0.995081	1	0.0241453	0.0241453	0.456689	0.178929	2.55235	1.00286	1	0.0397056	0.0397056	0.498683	0.906161	0.321025	0.943319	0.860261	0.860261
A621:T>T	syn	-1	A621	T	T	T621T	LDLR class B 6	coding	0.189953	2	0.00393421	0.664528	0.00592031	1.00519	1	0.942626	0.942626	-0.0260266	0.66972	-0.0388619	1.01305	0.996248	1	0.996248	0.0197093	0.00956841	0.324287	0.901413	0.860261	0.860261
11226721:A>G		11226721	11226721	A	G			noncoding	0.170561	1	0.432758	0.489397	0.884268	1.00245	1	0.583548	0.583548	0.406148	0.493221	0.82346	1.01029	1	0.66308	0.66308	0.448533	0.295675	0.323404	0.901413	0.860261	0.860261
11226717:T>C		11226717	11226717	T	C			noncoding	0.112891	2	0.0596667	0.471863	0.126449	1.00527	1	0.924516	0.924516	0.0301414	0.47555	0.0633822	1.01312	0.999969	0.995148	0.995148	0.0754418	0.0515795	0.324311	0.901413	0.860261	0.860261
11226722:T>C		11226722	11226722	T	C			noncoding	0.630058	1	0.0872616	1.10278	0.0791286	1.00061	1	0.931967	0.931967	0.0579519	1.1114	0.0521432	1.00842	0.997193	0.995148	0.995148	0.103037	0.0301428	0.322808	0.901413	0.860261	0.860261
11224497:A>G		11224497	11224497	A	G			noncoding	0.0885803	1	0.148425	0.959495	0.154691	1.00101	1	0.91655	0.91655	0.119593	0.966992	0.123675	1.00883	1	0.980299	0.980299	0.1642	0.0552091	0.322937	0.901413	0.860261	0.860261
11224484:A>G		11224484	11224484	A	G			noncoding	0.623489	2	0.3587	0.352433	1.01778	1.00232	1	0.517271	0.517271	0.331511	0.355187	0.933342	1.01015	1	0.595509	0.595509	0.374475	0.342789	0.323361	0.901413	0.860261	0.860261
11224481:A>G		11224481	11224481	A	G			noncoding	0.454167	1	0.136878	0.352893	0.387873	0.999572	1	0.830576	0.830576	0.107956	0.35565	0.303544	1.00738	1	0.918993	0.918993	0.152653	0.139554	0.322474	0.901413	0.860261	0.860261
11224477:A>G		11224477	11224477	A	G			noncoding	0.583339	2	0.115009	0.213027	0.539883	0.999071	1	0.765359	0.765359	0.0859165	0.214691	0.400187	1.00688	1	0.87511	0.87511	0.130785	0.198063	0.322312	0.901413	0.860261	0.860261
11224472:A>G		11224472	11224472	A	G			noncoding	0.313517	1	0.994236	0.421474	2.35895	1.00166	1	0.0590981	0.0590981	0.972013	0.424767	2.28835	1.00949	1	0.0744065	0.0744065	1.01001	0.773102	0.323149	0.928915	0.860261	0.860261
11224473:A>G		11224473	11224473	A	G			noncoding	0.393874	2	0.0482336	0.35097	0.137429	1.00054	1	0.9235	0.9235	0.0186189	0.353713	0.0526385	1.00835	0.997193	0.995148	0.995148	0.0640087	0.0588369	0.322785	0.901413	0.860261	0.860261
11226725:T>C		11226725	11226725	T	C			noncoding	0.0934895	2	-0.0938778	0.729869	-0.128623	1.0036	1	0.961357	0.961357	-0.124603	0.735572	-0.169396	1.01144	0.97484	1	0.97484	-0.0781026	-0.0345224	0.323774	0.901413	0.860261	0.860261
11224474:T>C		11224474	11224474	T	C			noncoding	1.51943	7	0.658157	0.129352	5.08809	1.00006	1	7.30734e-06	7.30734e-06	0.633308	0.130363	4.85803	1.00787	1	2.53623e-05	2.53623e-05	0.673932	1.68082	0.322631	0.977017	0.860261	0.860261
11224463:T>C		11224463	11224463	T	C			noncoding	1.58713	5	0.03331	0.140967	0.236296	0.998162	1	0.887205	0.887205	0.00357868	0.142069	0.0251897	1.00596	0.996248	0.995148	0.995148	0.0490851	0.112334	0.322019	0.901413	0.860261	0.860261
11224466:A>G		11224466	11224466	A	G			noncoding	2.60438	7	-0.0417391	0.134526	-0.310269	0.998395	0.974075	1	0.974075	-0.0720568	0.135577	-0.531483	1.0062	0.800539	1	0.800539	-0.025964	-0.0622654	0.322094	0.901413	0.860261	0.860261
11224456:T>C		11224456	11224456	T	C			noncoding	1.12229	5	0.486917	0.208928	2.33055	0.999114	1	0.0627228	0.0627228	0.46073	0.21056	2.18812	1.00692	1	0.0923745	0.0923745	0.502692	0.776224	0.322326	0.928915	0.860261	0.860261
11224452:A>G		11224452	11224452	A	G			noncoding	0.767639	3	1.26472	0.269083	4.7001	1.00248	1	3.57069e-05	3.57069e-05	1.24461	0.271185	4.5895	1.01031	1	7.12842e-05	7.12842e-05	1.28049	1.53522	0.323413	0.975428	0.860261	0.860261
11224445:A>G		11224445	11224445	A	G			noncoding	4.94857	12	0.141741	0.074571	1.90075	1.00396	1	0.147877	0.147877	0.112857	0.0751537	1.50168	1.0118	1	0.304609	0.304609	0.157516	0.681452	0.323889	0.91899	0.860261	0.860261
A528:H>H	syn	-1	A528	H	H	H528H	LDLR class B 3	coding	1.28333	9	-0.0246914	0.186194	-0.132611	1.00317	1	0.963338	0.963338	-0.0548759	0.187649	-0.29244	1.01101	0.931587	1	0.931587	-0.0089163	-0.015449	0.323635	0.901413	0.860261	0.860261
A525:D>D	syn	-1	A525	D	D	D525D	LDLR class B 3	coding	0.145177	1	0.576785	0.807321	0.714442	1.00066	1	0.679128	0.679128	0.5513	0.813629	0.677581	1.00848	1	0.739026	0.739026	0.59256	0.236792	0.322825	0.901413	0.860261	0.860261
A527:V>A	missense	-1	A527	V	A	V527A	LDLR class B 3	coding	1.1409	6	0.633269	0.208612	3.03564	0.998587	1	0.0104748	0.0104748	0.608226	0.210242	2.89298	1.00639	1	0.0174561	0.0174561	0.649044	1.00373	0.322156	0.951617	0.860261	0.860261
A528:H>R	missense	-1	A528	H	R	H528R	LDLR class B 3	coding	5.37172	18	0.0854994	0.0787015	1.08638	1.00226	1	0.480236	0.480236	0.0561758	0.0793164	0.70825	1.01009	1	0.727788	0.727788	0.101274	0.415143	0.323342	0.901413	0.860261	0.860261
11224468:A>G		11224468	11224468	A	G			noncoding	0.568387	2	0.400949	0.360304	1.11281	0.997106	1	0.466259	0.466259	0.374091	0.363119	1.03021	1.0049	1	0.538231	0.538231	0.416725	0.373131	0.321679	0.901413	0.860261	0.860261
11226735:T>C		11226735	11226735	T	C			noncoding	0.0586023	2	0.532592	0.755844	0.704633	1.00139	1	0.682462	0.682462	0.506762	0.76175	0.665261	1.00922	1	0.74483	0.74483	0.548367	0.234056	0.323062	0.901413	0.860261	0.860261
11226744:A>G		11226744	11226744	A	G			noncoding	2.11903	6	0.230845	0.135452	1.70426	1.00064	1	0.208144	0.208144	0.202657	0.13651	1.48456	1.00846	1	0.311448	0.311448	0.24662	0.587387	0.322818	0.909873	0.860261	0.860261
11226746:A>G		11226746	11226746	A	G			noncoding	1.36012	5	0.359289	0.162843	2.20636	0.99873	1	0.0822273	0.0822273	0.332105	0.164115	2.02361	1.00653	1	0.128559	0.128559	0.375064	0.743051	0.322202	0.923698	0.860261	0.860261
A549:G>G	syn	-1	A549	G	G	G549G	LDLR class B 4	coding	3.61159	13	0.244451	0.124034	1.97084	0.999844	1	0.13098	0.13098	0.216369	0.125003	1.73091	1.00766	1	0.215279	0.215279	0.260226	0.676848	0.322562	0.91899	0.860261	0.860261
A552:I>V	missense	-1	A552	I	V	I552V	LDLR class B 4	coding	2.8933	15	0.553941	0.121949	4.54241	0.997585	1	6.63644e-05	6.63644e-05	0.528278	0.122902	4.29838	1.00538	1	0.000201837	0.000201837	0.569716	1.50717	0.321833	0.974303	0.860261	0.860261
A548:N>D	missense	-1	A548	N	D	N548D	LDLR class B 4	coding	0.100787	1	0.837773	0.544834	1.53767	1.00281	1	0.269236	0.269236	0.814328	0.549091	1.48305	1.01065	1	0.311448	0.311448	0.853549	0.505411	0.32352	0.906482	0.860261	0.860261
A548:N>N	syn	-1	A548	N	N	N548N	LDLR class B 4	coding	1.08131	7	0.401235	0.245539	1.6341	1.00056	1	0.232863	0.232863	0.374378	0.247457	1.5129	1.00838	1	0.300555	0.300555	0.41701	0.547908	0.322794	0.90671	0.860261	0.860261
A548:N>S	missense	-1	A548	N	S	N548S	LDLR class B 4	coding	1.06482	10	0.220226	0.226017	0.974378	1.00029	1	0.533331	0.533331	0.191955	0.227783	0.84271	1.00811	1	0.649381	0.649381	0.236001	0.336863	0.322706	0.901413	0.860261	0.860261
A544:K>K	syn	-1	A544	K	K	K544K	LDLR class B 4	coding	0.48701	2	0.0467258	0.823247	0.0567579	0.992731	1	0.933902	0.933902	0.0170993	0.82968	0.0206096	1.00049	0.996248	0.995148	0.995148	0.0625009	0.0244927	0.320267	0.901413	0.860261	0.860261
A544:K>E	missense	-1	A544	K	E	K544E	LDLR class B 4	coding	0.335906	3	1.05822	0.801743	1.3199	1.00067	1	0.364364	0.364364	1.0365	0.808008	1.28278	1.00848	1	0.407731	0.407731	1.074	0.432164	0.322827	0.901987	0.860261	0.860261
A544:K>G	missense	-1	A544	K	G	K544G	LDLR class B 4	coding	0	1	0.667884	1.35482	0.492969	1.00777	1	0.785557	0.785557	0.643111	1.3654	0.471004	1.01564	1	0.840173	0.840173	0.683659	0.162794	0.325117	0.901413	0.860261	0.860261
A542:I>T	missense	-1	A542	I	T	I542T	LDLR class B 4	coding	1.1308	13	1.02074	0.243468	4.19248	1.00118	1	0.000250861	0.000250861	0.998719	0.245371	4.07025	1.009	1	0.000445537	0.000445537	1.03651	1.37345	0.322993	0.969276	0.860261	0.860261
A541:K>E	missense	-1	A541	K	E	K541E	LDLR class B 4	coding	1.37204	8	0.872374	0.185663	4.69869	0.99738	1	3.57069e-05	3.57069e-05	0.849198	0.187114	4.53841	1.00517	1	8.47095e-05	8.47095e-05	0.888149	1.54327	0.321767	0.975428	0.860261	0.860261
A538:T>T	syn	-1	A538	T	T	T538T	LDLR class B 4	coding	1.09279	5	0.133641	0.204811	0.652513	1.00378	1	0.713551	0.713551	0.104694	0.206411	0.507212	1.01162	1	0.823144	0.823144	0.149417	0.235357	0.323831	0.901413	0.860261	0.860261
A535:D>G	missense	-1	A535	D	G	D535G	LDLR class B 4	coding	1.2044	6	1.19891	0.300174	3.99405	1.00122	1	0.000517257	0.000517257	1.17829	0.30252	3.89491	1.00905	1	0.00087847	0.00087847	1.21469	1.30548	0.323007	0.96725	0.860261	0.860261
A538:T>A	missense	-1	A538	T	A	T538A	LDLR class B 4	coding	2.31745	11	0.624572	0.184617	3.38307	1.00063	1	0.00401041	0.00401041	0.59946	0.186059	3.22188	1.00844	1	0.00731278	0.00731278	0.640347	1.11899	0.322814	0.955098	0.860261	0.860261
A534:T>A	missense	-1	A534	T	A	T534A	LDLR class B 4	coding	0.966241	6	0.342156	0.17331	1.97423	1.00115	1	0.13026	0.13026	0.314837	0.174665	1.80253	1.00897	1	0.188779	0.188779	0.357931	0.666277	0.322983	0.91899	0.860261	0.860261
A532:Y>C	missense	-1	A532	Y	C	Y532C	LDLR class B 4	coding	6.77697	16	-0.0630566	0.142848	-0.441424	0.996586	0.902601	1	0.902601	-0.0935408	0.143964	-0.649751	1.00437	0.733762	1	0.733762	-0.0472815	-0.106782	0.321511	0.901413	0.860261	0.860261
11226761:T>C		11226761	11226761	T	C			noncoding	0.685753	2	-0.0957067	0.289107	-0.331042	0.995439	0.964656	1	0.964656	-0.126446	0.291366	-0.433977	1.00322	0.857701	1	0.857701	-0.0799315	-0.0891949	0.321141	0.901413	0.860261	0.860261
11226768:A>G	splicing	11226768	11226768	A	G			noncoding	0.484203	6	0.793439	0.515441	1.53934	1.00117	1	0.268884	0.268884	0.769646	0.519468	1.48161	1.00899	1	0.311448	0.311448	0.809214	0.506483	0.322989	0.906482	0.860261	0.860261
11226754:T>C		11226754	11226754	T	C			noncoding	0.207472	2	0.692016	0.946162	0.731392	1.00007	1	0.670387	0.670387	0.667431	0.953555	0.69994	1.00788	1	0.73131	0.73131	0.707791	0.241335	0.322635	0.901413	0.860261	0.860261
11226752:T>C		11226752	11226752	T	C			noncoding	0.228655	2	0.419769	0.733914	0.57196	0.998734	1	0.749738	0.749738	0.393057	0.739648	0.531411	1.00654	1	0.813648	0.813648	0.435544	0.191456	0.322204	0.901413	0.860261	0.860261
11226751:T>C		11226751	11226751	T	C			noncoding	0.228655	2	0.421332	0.765629	0.550309	1.00175	1	0.761486	0.761486	0.394633	0.771611	0.51144	1.00958	1	0.821342	0.821342	0.437108	0.184183	0.323177	0.901413	0.860261	0.860261
11226750:A>G		11226750	11226750	A	G			noncoding	2.42202	6	0.22755	0.140808	1.61603	0.992695	1	0.23815	0.23815	0.199337	0.141908	1.40469	1.00045	1	0.350068	0.350068	0.243326	0.557495	0.320256	0.90671	0.860261	0.860261
A524:V>A	missense	-1	A524	V	A	V524A	LDLR class B 3	coding	2.15299	7	0.0354916	0.140143	0.253252	0.997713	1	0.883492	0.883492	0.00577731	0.141238	0.0409048	1.00551	0.996997	0.995148	0.995148	0.0512667	0.118017	0.321874	0.901413	0.860261	0.860261
A523:V>A	missense	-1	A523	V	A	V523A	LDLR class B 3	coding	2.786	10	0.379489	0.112713	3.36685	0.99783	1	0.00416845	0.00416845	0.352462	0.113594	3.10282	1.00563	1	0.0102014	0.0102014	0.395264	1.13134	0.321912	0.95546	0.860261	0.860261
A522:I>V	missense	-1	A522	I	V	I522V	LDLR class B 3	coding	2.82892	9	0.61484	0.0962117	6.39048	1.00161	1	1.28863e-08	1.28863e-08	0.589652	0.0969635	6.08118	1.00943	1	9.29717e-08	9.29717e-08	0.630615	2.11454	0.323131	0.988656	0.860261	0.860261
A519:P>P	syn	-1	A519	P	P	P519P	LDLR class B 3	coding	3.10422	12	0.454017	0.111369	4.0767	1.00178	1	0.000386335	0.000386335	0.427573	0.112239	3.80948	1.00961	1	0.00115977	0.00115977	0.469792	1.36089	0.323186	0.968703	0.860261	0.860261
A471:R>G	missense	-1	A471	R	G	R471G	LDLR class B 2	coding	4.33107	20	0.228152	0.0993871	2.29559	0.995115	1	0.0674515	0.0674515	0.199943	0.100164	1.99616	1.00289	1	0.132526	0.132526	0.243927	0.79179	0.321036	0.929978	0.860261	0.860261
A470:S>G	missense	-1	A470	S	G	S470G	LDLR class B 2	coding	2.71595	16	-0.0696418	0.157996	-0.440783	0.998536	0.902601	1	0.902601	-0.100177	0.15923	-0.629137	1.00634	0.747956	1	0.747956	-0.0538666	-0.109991	0.32214	0.901413	0.860261	0.860261
A469:I>V	missense	-1	A469	I	V	I469V	LDLR class B 2	coding	3.27346	13	0.472343	0.155265	3.04218	1.00349	1	0.0102911	0.0102911	0.446042	0.156478	2.85051	1.01134	1	0.0194372	0.0194372	0.488118	1.01422	0.32374	0.952824	0.860261	0.860261
A466:D>G	missense	-1	A466	D	G	D466G	LDLR class B 2	coding	0.420378	4	-0.139814	0.473285	-0.295411	0.997303	0.979844	1	0.979844	-0.170898	0.476983	-0.358289	1.00509	0.898923	1	0.898923	-0.124038	-0.0845501	0.321742	0.901413	0.860261	0.860261
A464:S>P	missense	-1	A464	S	P	S464P	LDLR class B 2	coding	1.88228	11	0.823917	0.187854	4.38594	1.0018	1	0.000117753	0.000117753	0.800363	0.189322	4.22752	1.00963	1	0.000255228	0.000255228	0.839692	1.44205	0.323193	0.971668	0.860261	0.860261
A467:T>A	missense	-1	A467	T	A	T467A	LDLR class B 2	coding	5.87553	21	0.11276	0.109697	1.02793	0.996056	1	0.5118	0.5118	0.0836499	0.110554	0.756644	1.00384	1	0.701855	0.701855	0.128536	0.378016	0.32134	0.901413	0.860261	0.860261
A463:S>P	missense	-1	A463	S	P	S463P	LDLR class B 2	coding	1.17724	6	0.386859	0.186001	2.07988	1.00372	1	0.105547	0.105547	0.35989	0.187454	1.91989	1.01157	1	0.153897	0.153897	0.402634	0.698356	0.323813	0.919696	0.860261	0.860261
A465:Y>C	missense	-1	A465	Y	C	Y465C	LDLR class B 2	coding	3.38525	15	0.672421	0.12074	5.56917	1.00129	1	7.3486e-07	7.3486e-07	0.647684	0.121683	5.3227	1.00912	1	3.01467e-06	3.01467e-06	0.688197	1.83883	0.323029	0.98378	0.860261	0.860261
A462:V>A	missense	-1	A462	V	A	V462A	LDLR class B 2	coding	1.30089	5	0.443715	0.180962	2.45198	0.999961	1	0.0479886	0.0479886	0.41719	0.182376	2.28753	1.00777	1	0.0744065	0.0744065	0.45949	0.81916	0.322599	0.932552	0.860261	0.860261
A458:R>R	syn	-1	A458	R	R	R458R	LDLR class B 2	coding	0.114258	1	0.617591	0.70415	0.877072	0.999566	1	0.588749	0.588749	0.592425	0.709652	0.83481	1.00738	1	0.655614	0.655614	0.633366	0.290182	0.322472	0.901413	0.860261	0.860261
A460:H>R	missense	-1	A460	H	R	H460R	LDLR class B 2	coding	2.46964	8	0.0344499	0.152058	0.226557	0.998579	1	0.889383	0.889383	0.00472747	0.153246	0.0308488	1.00638	0.996301	0.995148	0.995148	0.050225	0.106559	0.322154	0.901413	0.860261	0.860261
A456:L>L	syn	-1	A456	L	L	L456L	LDLR class B 2	coding	4.99455	19	0.36185	0.0722789	5.0063	0.998681	1	1.04369e-05	1.04369e-05	0.334686	0.0728437	4.59458	1.00648	1	7.06091e-05	7.06091e-05	0.377626	1.68551	0.322187	0.977017	0.860261	0.860261
A458:R>G	missense	-1	A458	R	G	R458G	LDLR class B 2	coding	3.94575	14	0.543754	0.098404	5.52573	1.00158	1	8.82172e-07	8.82172e-07	0.518011	0.0991729	5.22331	1.00941	1	4.79368e-06	4.79368e-06	0.559529	1.83438	0.323122	0.98378	0.860261	0.860261
A455:Q>R	missense	-1	A455	Q	R	Q455R	LDLR class B 2	coding	1.16684	5	0.123772	0.214327	0.577489	0.994625	1	0.746235	0.746235	0.0947472	0.216002	0.438641	1.0024	1	0.854344	0.854344	0.139547	0.21005	0.320878	0.901413	0.860261	0.860261
11224197:T>C		11224197	11224197	T	C			noncoding	0.0760504	1	-0.139611	0.643258	-0.217037	1.001	1	0.983428	0.983428	-0.170693	0.648284	-0.2633	1.00882	0.94427	1	0.94427	-0.123836	-0.062107	0.322935	0.901413	0.860261	0.860261
11224200:T>C		11224200	11224200	T	C			noncoding	0.56133	2	0.142715	0.291223	0.490053	0.999511	1	0.78586	0.78586	0.113838	0.293498	0.387867	1.00732	1	0.880512	0.880512	0.15849	0.175573	0.322455	0.901413	0.860261	0.860261
11224203:T>C		11224203	11224203	T	C			noncoding	1.58954	6	-0.0661687	0.191648	-0.345261	0.999368	0.954878	1	0.954878	-0.0966773	0.193146	-0.500541	1.00718	0.816521	1	0.816521	-0.0503936	-0.0848304	0.322408	0.901413	0.860261	0.860261
11224195:T>C		11224195	11224195	T	C			noncoding	0.239241	1	-0.253289	1.19592	-0.211795	1.00172	1	0.980752	0.980752	-0.285259	1.20526	-0.236679	1.00955	0.95569	1	0.95569	-0.237514	-0.0640721	0.323167	0.901413	0.860261	0.860261
11224187:T>C		11224187	11224187	T	C			noncoding	0.411582	1	0.0416931	0.402694	0.103535	0.999413	1	0.92928	0.92928	0.0120273	0.405841	0.0296355	1.00722	0.996248	0.995148	0.995148	0.0574682	0.0460397	0.322423	0.901413	0.860261	0.860261
11224184:T>C		11224184	11224184	T	C			noncoding	3.24045	8	0.555544	0.100184	5.54522	0.995212	1	8.21285e-07	8.21285e-07	0.529893	0.100967	5.24818	1.00299	1	4.41028e-06	4.41028e-06	0.571319	1.83975	0.321067	0.98378	0.860261	0.860261
11224178:T>C		11224178	11224178	T	C			noncoding	0.749785	3	0.594131	0.185161	3.20872	1.00109	1	0.00649382	0.00649382	0.568781	0.186608	3.048	1.00891	1	0.0117446	0.0117446	0.609906	1.06266	0.322964	0.954143	0.860261	0.860261
A465:Y>Y	syn	-1	A465	Y	Y	Y465Y	LDLR class B 2	coding	0.254159	2	0.0250216	0.479799	0.0521501	0.995703	1	0.933902	0.933902	-0.00477448	0.483548	-0.00987384	1.00348	0.996248	0.995148	0.995148	0.0407967	0.0274313	0.321226	0.901413	0.860261	0.860261
A553:Y>C	missense	-1	A553	Y	C	Y553C	LDLR class B 4	coding	7.24312	18	0.0784165	0.0722757	1.08496	0.998067	1	0.480555	0.480555	0.0490377	0.0728405	0.67322	1.00587	1	0.740583	0.740583	0.0941916	0.420437	0.321989	0.901987	0.860261	0.860261
A472:D>G	missense	-1	A472	D	G	D472G	LDLR class B 2	coding	0.758827	6	0.102203	0.102795	0.994247	1.00049	1	0.525161	0.525161	0.0730104	0.103598	0.704748	1.00831	1	0.727788	0.727788	0.117979	0.370265	0.32277	0.901413	0.860261	0.860261
A473:I>T	missense	-1	A473	I	T	I473T	LDLR class B 2	coding	8.42655	31	0.353824	0.0723106	4.89312	0.998817	1	1.69188e-05	1.69188e-05	0.326598	0.0728756	4.48158	1.00662	1	0.000104982	0.000104982	0.3696	1.64896	0.322231	0.977017	0.860261	0.860261
A511:L>S	missense	-1	A511	L	S	L511S	LDLR class B 3	coding	2.02281	7	0.512316	0.184648	2.77455	0.996412	1	0.0210871	0.0210871	0.486327	0.186091	2.61338	1.0042	1	0.03444	0.03444	0.528091	0.922664	0.321455	0.945306	0.860261	0.860261
A518:K>E	missense	-1	A518	K	E	K518E	LDLR class B 3	coding	3.71841	17	0.183536	0.105501	1.73967	0.998691	1	0.198164	0.198164	0.154979	0.106325	1.45759	1.00649	1	0.324065	0.324065	0.199311	0.609476	0.32219	0.912085	0.860261	0.860261
A509:K>G	missense	-1	A509	K	G	K509G	LDLR class B 3	coding	0.148125	1	0.712258	0.943012	0.755301	1.00164	1	0.659979	0.659979	0.687831	0.95038	0.723744	1.00947	1	0.726131	0.726131	0.728033	0.249066	0.323141	0.901413	0.860261	0.860261
A510:T>A	missense	-1	A510	T	A	T510A	LDLR class B 3	coding	0.262222	3	0.568151	0.673409	0.843694	0.996335	1	0.609432	0.609432	0.542599	0.678671	0.799503	1.00412	1	0.677281	0.677281	0.583926	0.279744	0.32143	0.901413	0.860261	0.860261
A511:L>L	syn	-1	A511	L	L	L511L	LDLR class B 3	coding	6.48211	18	0.430545	0.0849408	5.06877	1.00122	1	7.94244e-06	7.94244e-06	0.403918	0.0856045	4.71842	1.00904	1	4.32191e-05	4.32191e-05	0.44632	1.69516	0.323005	0.977017	0.860261	0.860261
A509:K>E	missense	-1	A509	K	E	K509E	LDLR class B 3	coding	0.138403	1	2.43101	0.923957	2.63109	1.00293	1	0.0301485	0.0301485	2.42001	0.931176	2.59888	1.01077	1	0.0354305	0.0354305	2.44679	0.854329	0.323558	0.938504	0.860261	0.860261
A504:K>R	missense	-1	A504	K	R	K504R	LDLR class B 3	coding	0.366477	2	0.0923593	0.34665	0.266434	0.999135	1	0.883492	0.883492	0.0630894	0.349359	0.180586	1.00694	1	0.960736	0.960736	0.108134	0.100636	0.322333	0.901413	0.860261	0.860261
A502:D>D	syn	-1	A502	D	D	D502D	LDLR class B 3	coding	8.09266	19	0.40243	0.0721205	5.57997	0.99422	1	7.0932e-07	7.0932e-07	0.375583	0.072684	5.16734	1.00199	1	6.31836e-06	6.31836e-06	0.418206	1.87073	0.320748	0.983889	0.860261	0.860261
A500:V>A	missense	-1	A500	V	A	V500A	LDLR class B 3	coding	0.300055	3	0.081368	0.555746	0.146412	1.00347	1	0.922491	0.922491	0.0520122	0.560088	0.0928643	1.01131	1	0.990574	0.990574	0.0971431	0.0563919	0.323733	0.901413	0.860261	0.860261
A503:T>A	missense	-1	A503	T	A	T503A	LDLR class B 3	coding	8.42461	19	-0.00433055	0.073315	-0.0590678	0.994688	1	0.95109	0.95109	-0.0343559	0.0738878	-0.464974	1.00246	0.842083	1	0.842083	0.0114446	0.0503602	0.320898	0.901413	0.860261	0.860261
A497:T>T	syn	-1	A497	T	T	T497T	LDLR class B 3	coding	1.9423	9	0.631379	0.112216	5.62644	0.998639	1	5.90313e-07	5.90313e-07	0.606321	0.113093	5.36125	1.00644	1	2.6534e-06	2.6534e-06	0.647154	1.86051	0.322173	0.983889	0.860261	0.860261
A495:L>P	missense	-1	A495	L	P	L495P	LDLR class B 3	coding	1.03194	5	0.00918825	0.165524	0.05551	0.995308	1	0.933902	0.933902	-0.0207315	0.166817	-0.124277	1.00309	0.979063	1	0.979063	0.0249634	0.0486545	0.321099	0.901413	0.860261	0.860261
A497:T>A	missense	-1	A497	T	A	T497A	LDLR class B 3	coding	6.61539	20	0.0295328	0.0664748	0.444271	0.998147	1	0.805191	0.805191	-0.000227961	0.0669942	-0.0034027	1.00595	0.996248	0.995148	0.995148	0.045308	0.219886	0.322014	0.901413	0.860261	0.860261
A493:S>S	syn	-1	A493	S	S	S493S	LDLR class B 3	coding	1.04034	7	0.144672	0.249605	0.579604	0.995977	1	0.745249	0.745249	0.115811	0.251555	0.460379	1.00376	1	0.844078	0.844078	0.160447	0.207377	0.321314	0.901413	0.860261	0.860261
A493:S>P	missense	-1	A493	S	P	S493P	LDLR class B 3	coding	2.01718	10	1.09122	0.184191	5.92442	0.995353	1	1.36771e-07	1.36771e-07	1.06976	0.18563	5.76285	1.00313	1	4.51154e-07	4.51154e-07	1.107	1.93892	0.321113	0.98503	0.860261	0.860261
A488:I>T	missense	-1	A488	I	T	I488T	LDLR class B 3	coding	0.80161	8	0.392652	0.244937	1.60307	0.998935	1	0.243007	0.243007	0.365728	0.246851	1.48158	1.00674	1	0.311448	0.311448	0.408427	0.537949	0.322269	0.906482	0.860261	0.860261
A485:H>R	missense	-1	A485	H	R	H485R	LDLR class B 2	coding	0.553936	4	0.532904	0.198333	2.68692	1.00102	1	0.0262259	0.0262259	0.507076	0.199883	2.53687	1.00884	1	0.0409486	0.0409486	0.548679	0.892492	0.322942	0.942679	0.860261	0.860261
A484:I>T	missense	-1	A484	I	T	I484T	LDLR class B 2	coding	0.224676	2	0.0470727	0.422097	0.111521	0.999241	1	0.928219	0.928219	0.017449	0.425395	0.0410183	1.00705	0.996997	0.995148	0.995148	0.0628479	0.0480352	0.322367	0.901413	0.860261	0.860261
A488:I>V	missense	-1	A488	I	V	I488V	LDLR class B 3	coding	1.88121	9	0.541712	0.16694	3.24496	1.00292	1	0.00595145	0.00595145	0.515954	0.168244	3.0667	1.01076	1	0.011237	0.011237	0.557488	1.07735	0.323555	0.954495	0.860261	0.860261
A480:A>A	syn	-1	A480	A	A	A480A	LDLR class B 2	coding	2.4452	8	0.123427	0.107072	1.15275	1.00301	1	0.44849	0.44849	0.0944001	0.107908	0.874819	1.01084	1	0.628055	0.628055	0.139202	0.419424	0.323582	0.901987	0.860261	0.860261
A477:D>G	missense	-1	A477	D	G	D477G	LDLR class B 2	coding	5.29614	18	0.354325	0.0516905	6.85474	0.998926	1	7.08592e-10	7.08592e-10	0.327102	0.0520944	6.27902	1.00673	1	2.85933e-08	2.85933e-08	0.3701	2.30988	0.322266	0.992608	0.860261	0.860261
A473:I>V	missense	-1	A473	I	V	I473V	LDLR class B 2	coding	3.22202	11	0.334285	0.272648	1.22607	1.00174	1	0.409214	0.409214	0.306905	0.274778	1.11692	1.00956	1	0.489057	0.489057	0.35006	0.414211	0.323173	0.901413	0.860261	0.860261
A785:S>G	missense	-1	A785	S	G	S785G	N/A	coding	0.557572	5	-0.0281636	0.367798	-0.0765736	1.00329	1	0.952119	0.952119	-0.0583752	0.370672	-0.157485	1.01113	0.974957	1	0.974957	-0.0123885	-0.0108665	0.323674	0.901413	0.860261	0.860261
A552:I>T	missense	-1	A552	I	T	I552T	LDLR class B 4	coding	1.09005	5	0.582242	0.208088	2.79805	0.999359	1	0.0199609	0.0199609	0.5568	0.209714	2.65504	1.00717	1	0.0317948	0.0317948	0.598017	0.927143	0.322405	0.945306	0.860261	0.860261
A559:N>S	missense	-1	A559	N	S	N559S	LDLR class B 4	coding	1.8725	11	0.175423	0.192689	0.910395	1.00165	1	0.567592	0.567592	0.146802	0.194195	0.755955	1.00947	1	0.701855	0.701855	0.191198	0.320116	0.323144	0.901413	0.860261	0.860261
11227698:A>G		11227698	11227698	A	G			noncoding	0.0532018	1	0.580343	0.919958	0.630836	0.994128	1	0.725704	0.725704	0.554886	0.927146	0.598488	1.0019	1	0.783687	0.783687	0.596118	0.209047	0.320718	0.901413	0.860261	0.860261
11227704:T>C		11227704	11227704	T	C			noncoding	1.08066	6	0.465371	0.299539	1.55362	0.995531	1	0.263492	0.263492	0.439015	0.301879	1.45427	1.00331	1	0.324784	0.324784	0.481146	0.518208	0.32117	0.906482	0.860261	0.860261
11227701:A>G		11227701	11227701	A	G			noncoding	1.3514	5	-0.0273168	0.264068	-0.103446	0.999031	1	0.954401	0.954401	-0.0575218	0.266131	-0.216141	1.00684	0.962213	1	0.962213	-0.0115417	-0.0141005	0.322299	0.901413	0.860261	0.860261
11227697:A>G		11227697	11227697	A	G			noncoding	0.782442	5	0.295428	0.347108	0.851113	0.998314	1	0.60481	0.60481	0.267745	0.34982	0.765379	1.00611	1	0.698061	0.698061	0.311203	0.289241	0.322068	0.901413	0.860261	0.860261
11227693:A>G		11227693	11227693	A	G			noncoding	0.403696	2	0.129403	0.50101	0.258284	0.996495	1	0.883492	0.883492	0.100422	0.504925	0.198886	1.00428	1	0.960736	0.960736	0.145178	0.0934834	0.321481	0.901413	0.860261	0.860261
11227705:A>G		11227705	11227705	A	G			noncoding	1.11798	6	0.125745	0.307761	0.40858	0.999678	1	0.821375	0.821375	0.096736	0.310166	0.311885	1.00749	1	0.913353	0.913353	0.14152	0.148349	0.322508	0.901413	0.860261	0.860261
11227694:T>C		11227694	11227694	T	C			noncoding	0.593385	3	0.442149	0.318183	1.38961	1.00006	1	0.331748	0.331748	0.415612	0.320669	1.29608	1.00787	1	0.402722	0.402722	0.457924	0.464299	0.322632	0.904215	0.860261	0.860261
11227687:T>C		11227687	11227687	T	C			noncoding	3.97602	9	0.430206	0.140658	3.05852	0.995984	1	0.00990508	0.00990508	0.403576	0.141757	2.84695	1.00377	1	0.019576	0.019576	0.445981	1.0229	0.321317	0.952824	0.860261	0.860261
11227691:A>G		11227691	11227691	A	G			noncoding	1.11188	6	0.639376	0.339055	1.88576	0.999553	1	0.151582	0.151582	0.61438	0.341704	1.79799	1.00736	1	0.190209	0.190209	0.655151	0.62338	0.322468	0.912085	0.860261	0.860261
11227708:T>C		11227708	11227708	T	C			noncoding	0.786172	4	0.173562	0.340325	0.509988	0.997905	1	0.777541	0.777541	0.144926	0.342984	0.422545	1.0057	1	0.86131	0.86131	0.189337	0.179482	0.321936	0.901413	0.860261	0.860261
11227683:T>C		11227683	11227683	T	C			noncoding	1.50023	6	0.101107	0.296618	0.340864	1.002	1	0.850082	0.850082	0.071905	0.298936	0.240536	1.00983	1	0.948086	0.948086	0.116882	0.127125	0.323257	0.901413	0.860261	0.860261
11227684:A>G		11227684	11227684	A	G			noncoding	4.14413	12	-0.00105851	0.144227	-0.00733916	0.999628	1	0.946481	0.946481	-0.0310583	0.145354	-0.213673	1.00744	0.962213	1	0.962213	0.0147166	0.0329186	0.322492	0.901413	0.860261	0.860261
A611:L>P	missense	-1	A611	L	P	L611P	LDLR class B 5	coding	0.405327	3	0.168505	0.507855	0.331798	1.00528	1	0.853473	0.853473	0.13983	0.511823	0.273201	1.01314	1	0.934244	0.934244	0.184281	0.117063	0.324316	0.901413	0.860261	0.860261
A609:F>S	missense	-1	A609	F	S	F609S	LDLR class B 5	coding	0.173443	2	1.7896	0.671573	2.66478	1.00429	1	0.0279232	0.0279232	1.77359	0.67682	2.62047	1.01213	1	0.0339714	0.0339714	1.80537	0.867269	0.323995	0.939252	0.860261	0.860261
A607:H>R	missense	-1	A607	H	R	H607R	LDLR class B 5	coding	3.89908	12	0.368187	0.126497	2.91063	1.0011	1	0.0149062	0.0149062	0.341072	0.127486	2.67538	1.00892	1	0.0303874	0.0303874	0.383962	0.979237	0.322968	0.95055	0.860261	0.860261
A602:E>G	missense	-1	A602	E	G	E602G	LDLR class B 5	coding	0.29003	3	1.24504	0.7459	1.66918	0.996876	1	0.219774	0.219774	1.22478	0.751729	1.62929	1.00467	1	0.253966	0.253966	1.26082	0.545322	0.321604	0.90671	0.860261	0.860261
A604:R>G	missense	-1	A604	R	G	R604G	LDLR class B 5	coding	0.528047	5	1.09855	0.268113	4.09734	0.998024	1	0.000362857	0.000362857	1.07714	0.270208	3.98635	1.00582	1	0.000620376	0.000620376	1.11433	1.34083	0.321975	0.96725	0.860261	0.860261
A601:D>D	syn	-1	A601	D	D	D601D	LDLR class B 5	coding	1.54592	5	0.587247	0.174261	3.36992	1.00129	1	0.00414298	0.00414298	0.561844	0.175623	3.19915	1.00911	1	0.00779148	0.00779148	0.603022	1.11638	0.323028	0.955098	0.860261	0.860261
A598:I>V	missense	-1	A598	I	V	I598V	LDLR class B 5	coding	1.50125	7	0.730607	0.438238	1.66715	0.999658	1	0.220241	0.220241	0.706324	0.441662	1.59924	1.00747	1	0.263199	0.263199	0.746382	0.549455	0.322502	0.90671	0.860261	0.860261
A597:T>A	missense	-1	A597	T	A	T597A	LDLR class B 5	coding	2.07553	8	-0.0761561	0.230696	-0.330115	0.998486	0.964656	1	0.964656	-0.106743	0.232498	-0.459112	1.00629	0.844256	1	0.844256	-0.060381	-0.0844386	0.322124	0.901413	0.860261	0.860261
11227678:T>C		11227678	11227678	T	C			noncoding	0.221132	2	0.324524	0.762358	0.425684	1.00179	1	0.812598	0.812598	0.297068	0.768315	0.386649	1.00962	1	0.880631	0.880631	0.340299	0.144007	0.323189	0.901413	0.860261	0.860261
11227703:T>C		11227703	11227703	T	C			noncoding	0.0941358	1	0.739113	0.91257	0.809925	0.999613	1	0.629862	0.629862	0.714897	0.919701	0.777314	1.00742	1	0.693942	0.693942	0.754888	0.266868	0.322487	0.901413	0.860261	0.860261
11227715:T>C		11227715	11227715	T	C			noncoding	2.33565	5	-0.02576	0.174618	-0.147522	0.9931	1	0.963626	0.963626	-0.0559528	0.175982	-0.317946	1.00086	0.923139	1	0.923139	-0.00998486	-0.0184473	0.320386	0.901413	0.860261	0.860261
11227714:A>G		11227714	11227714	A	G			noncoding	0	1	0.188355	1.15666	0.162844	1.00271	1	0.91568	0.91568	0.159835	1.1657	0.137115	1.01054	1	0.977882	0.977882	0.20413	0.0569353	0.323485	0.901413	0.860261	0.860261
11230764:T>C		11230764	11230764	T	C			noncoding	0.329008	2	-0.092867	0.554646	-0.167435	1.00125	1	0.965014	0.965014	-0.123584	0.55898	-0.221089	1.00907	0.962213	1	0.962213	-0.0770919	-0.0448408	0.323015	0.901413	0.860261	0.860261
A616:D>G	missense	-1	A616	D	G	D616G	LDLR class B 6	coding	0.104229	1	-0.335534	0.932504	-0.35982	0.995284	0.948499	1	0.948499	-0.368147	0.93979	-0.391733	1.00306	0.882004	1	0.882004	-0.319758	-0.110625	0.321091	0.901413	0.860261	0.860261
11230761:T>C		11230761	11230761	T	C			noncoding	1.9464	6	0.151736	0.164319	0.923425	1.00025	1	0.561465	0.561465	0.12293	0.165603	0.74232	1.00806	1	0.710614	0.710614	0.167511	0.32888	0.322691	0.901413	0.860261	0.860261
11230766:A>G	splicing	11230766	11230766	A	G			noncoding	2.04114	5	0.618962	0.288439	2.14591	0.999768	1	0.0925041	0.0925041	0.593807	0.290692	2.04273	1.00758	1	0.123576	0.123576	0.634738	0.70994	0.322537	0.920644	0.860261	0.860261
11230747:T>C		11230747	11230747	T	C			noncoding	0.0794391	1	-0.141332	1.0267	-0.137657	0.998537	1	0.963626	0.963626	-0.172428	1.03472	-0.166642	1.00634	0.97484	1	0.97484	-0.125557	-0.039453	0.32214	0.901413	0.860261	0.860261
11230749:T>C		11230749	11230749	T	C			noncoding	0.0223753	1	-0.119107	0.737512	-0.161498	1.00216	1	0.965014	0.965014	-0.150029	0.743275	-0.201848	1.00999	0.966648	1	0.966648	-0.103332	-0.0452006	0.32331	0.901413	0.860261	0.860261
11230742:T>C		11230742	11230742	T	C			noncoding	0.253876	2	0.701803	0.682603	1.02813	1.00111	1	0.5118	0.5118	0.677295	0.687936	0.984531	1.00893	1	0.566941	0.566941	0.717578	0.339142	0.32297	0.901413	0.860261	0.860261
11230746:A>G		11230746	11230746	A	G			noncoding	0.95483	6	0.693841	0.157185	4.41417	0.996692	1	0.000108854	0.000108854	0.669271	0.158413	4.22484	1.00448	1	0.000255754	0.000255754	0.709616	1.45644	0.321545	0.971907	0.860261	0.860261
11230739:A>G		11230739	11230739	A	G			noncoding	0.456805	1	0.231075	0.332857	0.694218	0.999146	1	0.688114	0.688114	0.202889	0.335458	0.604813	1.00695	1	0.781209	0.781209	0.24685	0.239253	0.322337	0.901413	0.860261	0.860261
11230734:A>G		11230734	11230734	A	G			noncoding	0.0496741	1	0.805858	1.00436	0.802359	1.00045	1	0.633735	0.633735	0.782163	1.01221	0.772729	1.00827	1	0.694697	0.694697	0.821634	0.263918	0.322759	0.901413	0.860261	0.860261
11230731:T>C		11230731	11230731	T	C			noncoding	0.559365	4	0.58147	0.602901	0.964454	1.0009	1	0.5349	0.5349	0.556022	0.607612	0.915094	1.00872	1	0.604247	0.604247	0.597245	0.319586	0.322904	0.901413	0.860261	0.860261
11230732:T>C		11230732	11230732	T	C			noncoding	1.33808	6	0.630554	0.6108	1.03234	0.998364	1	0.510677	0.510677	0.605489	0.615573	0.983619	1.00616	1	0.566941	0.566941	0.646329	0.341378	0.322084	0.901413	0.860261	0.860261
11230726:A>G		11230726	11230726	A	G			noncoding	0.102541	1	-0.347914	0.987493	-0.35232	0.997902	0.952453	1	0.952453	-0.380624	0.995209	-0.382456	1.0057	0.88762	1	0.88762	-0.332139	-0.108509	0.321935	0.901413	0.860261	0.860261
11230722:T>C		11230722	11230722	T	C			noncoding	0.170589	1	-0.15602	0.800964	-0.194791	0.998283	1	0.975305	0.975305	-0.187231	0.807222	-0.231945	1.00608	0.957946	1	0.957946	-0.140245	-0.0564879	0.322058	0.901413	0.860261	0.860261
11230733:A>G		11230733	11230733	A	G			noncoding	3.47609	7	0.572642	0.145134	3.94561	0.998989	1	0.00061589	0.00061589	0.547125	0.146268	3.74056	1.00679	1	0.00147291	0.00147291	0.588417	1.30797	0.322286	0.96725	0.860261	0.860261
11230719:T>C		11230719	11230719	T	C			noncoding	0.156919	1	0.452445	0.885474	0.510964	1.00208	1	0.777541	0.777541	0.425989	0.892392	0.477356	1.00991	1	0.835213	0.835213	0.46822	0.170591	0.323284	0.901413	0.860261	0.860261
11230715:T>C		11230715	11230715	T	C			noncoding	0.156919	1	0.413888	0.911619	0.454014	0.996259	1	0.802399	0.802399	0.38713	0.918742	0.42137	1.00404	1	0.861398	0.861398	0.429663	0.152053	0.321405	0.901413	0.860261	0.860261
11227728:T>C		11227728	11227728	T	C			noncoding	0.278486	1	0.832885	0.825873	1.00849	0.9973	1	0.517761	0.517761	0.809401	0.832326	0.972456	1.00509	1	0.571994	0.571994	0.84866	0.331513	0.321741	0.901413	0.860261	0.860261
11227726:T>C		11227726	11227726	T	C			noncoding	0.327891	1	0.738878	0.764175	0.966896	1.00111	1	0.534684	0.534684	0.71466	0.770146	0.927954	1.00893	1	0.596895	0.596895	0.754653	0.318592	0.32297	0.901413	0.860261	0.860261
11227729:A>G		11227729	11227729	A	G			noncoding	0.166667	2	0.71939	0.967396	0.743635	0.994399	1	0.666312	0.666312	0.695019	0.974955	0.712873	1.00217	1	0.727701	0.727701	0.735165	0.245167	0.320805	0.901413	0.860261	0.860261
11227720:A>G		11227720	11227720	A	G			noncoding	0.166667	1	0.555966	0.906089	0.613589	0.996326	1	0.731654	0.731654	0.530319	0.913169	0.580746	1.00411	1	0.787582	0.787582	0.571741	0.203568	0.321427	0.901413	0.860261	0.860261
A596:K>E	missense	-1	A596	K	E	K596E	LDLR class B 5	coding	0.215987	2	-0.14341	0.705999	-0.203131	1.00023	1	0.977326	0.977326	-0.174522	0.711515	-0.245282	1.00805	0.949965	1	0.949965	-0.127635	-0.0583238	0.322688	0.901413	0.860261	0.860261
A591:N>G	missense	-1	A591	N	G	N591G	LDLR class B 5	coding	1.12447	4	1.96681	0.61283	3.20939	1.00294	1	0.00649382	0.00649382	1.95219	0.617618	3.16083	1.01077	1	0.00871239	0.00871239	1.98259	1.04369	0.323559	0.954143	0.860261	0.860261
A594:N>D	missense	-1	A594	N	D	N594D	LDLR class B 5	coding	0.754741	7	0.727024	0.426354	1.70521	1.00097	1	0.208144	0.208144	0.702713	0.429686	1.63541	1.00879	1	0.252821	0.252821	0.742799	0.562059	0.322925	0.907122	0.860261	0.860261
A590:V>A	missense	-1	A590	V	A	V590A	LDLR class B 5	coding	1.80775	10	1.90481	0.452396	4.2105	0.998457	1	0.000233608	0.000233608	1.88971	0.455931	4.14472	1.00626	1	0.000340543	0.000340543	1.92059	1.36961	0.322114	0.969231	0.860261	0.860261
11226936:A>G		11226936	11226936	A	G			noncoding	0.112958	1	0.400089	1.58022	0.253185	1.0004	1	0.883492	0.883492	0.373223	1.59257	0.234353	1.00822	1	0.951484	0.951484	0.415864	0.0849011	0.322742	0.901413	0.860261	0.860261
11226933:T>C		11226933	11226933	T	C			noncoding	0.504363	4	0.475122	0.429625	1.1059	1.00172	1	0.469918	0.469918	0.448843	0.432982	1.03663	1.00955	1	0.53464	0.53464	0.490897	0.368622	0.323167	0.901413	0.860261	0.860261
11226929:A>G		11226929	11226929	A	G			noncoding	1.17882	6	0.244078	0.163837	1.48976	0.998215	1	0.289573	0.289573	0.215993	0.165117	1.30812	1.00601	1	0.395814	0.395814	0.259853	0.511677	0.322036	0.906482	0.860261	0.860261
11226927:A>G		11226927	11226927	A	G			noncoding	2.24452	6	0.0362691	0.110056	0.329551	0.998332	1	0.853626	0.853626	0.00656091	0.110916	0.0591521	1.00613	0.999969	0.995148	0.995148	0.0520442	0.152559	0.322074	0.901413	0.860261	0.860261
11226917:A>G		11226917	11226917	A	G			noncoding	1.06399	4	0.393517	0.121747	3.23224	0.997413	1	0.00614685	0.00614685	0.3666	0.122699	2.98781	1.00521	1	0.0136248	0.0136248	0.409292	1.08456	0.321778	0.954495	0.860261	0.860261
11226913:A>G		11226913	11226913	A	G			noncoding	0.593858	2	-0.0830312	0.279219	-0.297369	1.00198	0.979844	1	0.979844	-0.113671	0.281401	-0.403949	1.00981	0.874649	1	0.874649	-0.067256	-0.0777082	0.32325	0.901413	0.860261	0.860261
11226909:T>C		11226909	11226909	T	C			noncoding	0.929314	4	0.812448	0.216842	3.74674	1.00132	1	0.00122927	0.00122927	0.788805	0.218536	3.6095	1.00914	1	0.00229253	0.00229253	0.828223	1.23221	0.323037	0.963957	0.860261	0.860261
11226904:A>G		11226904	11226904	A	G			noncoding	1.03343	3	0.815446	0.204376	3.98994	0.994012	1	0.000522501	0.000522501	0.791826	0.205973	3.84433	1.00178	1	0.00103329	0.00103329	0.831221	1.3121	0.32068	0.96725	0.860261	0.860261
11226894:T>C		11226894	11226894	T	C			noncoding	0.500521	7	0.709317	0.515817	1.37513	1.00053	1	0.33849	0.33849	0.684868	0.519847	1.31744	1.00835	1	0.393034	0.393034	0.725093	0.453501	0.322783	0.904052	0.860261	0.860261
11226899:A>G		11226899	11226899	A	G			noncoding	1.57449	6	0.460797	0.135703	3.39562	0.994458	1	0.00387071	0.00387071	0.434406	0.136764	3.17632	1.00223	1	0.00834498	0.00834498	0.476572	1.13297	0.320824	0.95546	0.860261	0.860261
11226892:T>C		11226892	11226892	T	C			noncoding	2.2896	10	0.36063	0.136593	2.64018	0.99879	1	0.0295436	0.0295436	0.333457	0.137661	2.42231	1.00659	1	0.0541015	0.0541015	0.376405	0.889011	0.322222	0.942679	0.860261	0.860261
A566:I>V	missense	-1	A566	I	V	I566V	LDLR class B 4	coding	1.15738	6	0.0798859	0.13411	0.595673	1.00052	1	0.73869	0.73869	0.0505185	0.135158	0.373773	1.00834	1	0.888567	0.888567	0.095661	0.230119	0.32278	0.901413	0.860261	0.860261
A560:I>T	missense	-1	A560	I	T	I560T	LDLR class B 4	coding	0.0364583	1	-0.180111	1.05853	-0.170152	0.997592	1	0.965014	0.965014	-0.21151	1.0668	-0.198265	1.00539	0.967932	1	0.967932	-0.164336	-0.0500852	0.321835	0.901413	0.860261	0.860261
A560:I>I	syn	-1	A560	I	I	I560I	LDLR class B 4	coding	0.153666	1	0.805774	0.907546	0.88786	1.00504	1	0.582202	0.582202	0.782078	0.914637	0.855069	1.01289	1	0.642972	0.642972	0.821549	0.292042	0.324238	0.901413	0.860261	0.860261
A562:W>R	missense	-1	A562	W	R	W562R	LDLR class B 4	coding	0.190124	2	0.559892	0.762943	0.733858	0.998721	1	0.669101	0.669101	0.534275	0.768904	0.694852	1.00652	1	0.732657	0.732657	0.575667	0.243422	0.322199	0.901413	0.860261	0.860261
A564:N>D	missense	-1	A564	N	D	N564D	LDLR class B 4	coding	0.512305	2	0.808744	0.248498	3.25454	1.00453	1	0.00582883	0.00582883	0.785071	0.250439	3.13478	1.01238	1	0.0093817	0.0093817	0.824519	1.07043	0.324072	0.954143	0.860261	0.860261
A567:T>A	missense	-1	A567	T	A	T567A	LDLR class B 4	coding	3.06468	16	0.684577	0.162076	4.22381	1.00059	1	0.000225923	0.000225923	0.659935	0.163342	4.04019	1.00841	1	0.000498009	0.000498009	0.700353	1.39405	0.322802	0.969912	0.860261	0.860261
A561:Q>R	missense	-1	A561	Q	R	Q561R	LDLR class B 4	coding	1.39555	7	0.104938	0.232838	0.450692	1.00206	1	0.802399	0.802399	0.0757665	0.234657	0.322882	1.00989	1	0.910327	0.910327	0.120713	0.167256	0.323277	0.901413	0.860261	0.860261
A559:N>G	missense	-1	A559	N	G	N559G	LDLR class B 4	coding	0.0910631	1	0.80294	0.871071	0.921784	0.999065	1	0.561465	0.561465	0.779222	0.877878	0.887621	1.00687	1	0.622014	0.622014	0.818715	0.303221	0.322311	0.901413	0.860261	0.860261
A557:T>T	syn	-1	A557	T	T	T557T	LDLR class B 4	coding	0.341059	1	0.0408417	0.401909	0.101619	0.995515	1	0.92928	0.92928	0.0111693	0.405049	0.0275752	1.00329	0.996248	0.995148	0.995148	0.0566169	0.0454463	0.321165	0.901413	0.860261	0.860261
A560:I>V	missense	-1	A560	I	V	I560V	LDLR class B 4	coding	5.26576	19	0.422535	0.111989	3.77299	0.998221	1	0.0011209	0.0011209	0.395845	0.112864	3.50726	1.00602	1	0.00310658	0.00310658	0.43831	1.26266	0.322038	0.966559	0.860261	0.860261
11226941:A>G		11226941	11226941	A	G			noncoding	0.153364	1	0.989655	0.477586	2.0722	1.00089	1	0.106854	0.106854	0.967396	0.481318	2.00989	1.00871	1	0.130718	0.130718	1.00543	0.679174	0.322899	0.91899	0.860261	0.860261
A554:S>P	missense	-1	A554	S	P	S554P	LDLR class B 4	coding	0.486198	4	0.940332	0.454128	2.07063	0.999998	1	0.106854	0.106854	0.917688	0.457676	2.0051	1.00781	1	0.131481	0.131481	0.956107	0.679218	0.322612	0.91899	0.860261	0.860261
11227486:T>C		11227486	11227486	T	C			noncoding	0.24234	2	-0.0621133	0.515336	-0.12053	0.994074	1	0.959809	0.959809	-0.0925902	0.519363	-0.178277	1.00184	0.971947	1	0.971947	-0.0463382	-0.0290088	0.3207	0.901413	0.860261	0.860261
11227499:A>G		11227499	11227499	A	G			noncoding	0.902352	5	0.147275	0.165013	0.892504	1.00058	1	0.579153	0.579153	0.118434	0.166302	0.712161	1.0084	1	0.727701	0.727701	0.16305	0.318774	0.322801	0.901413	0.860261	0.860261
A589:D>D	syn	-1	A589	D	D	D589D	LDLR class B 5	coding	4.19203	17	0.61807	0.133051	4.64537	1.00062	1	4.42158e-05	4.42158e-05	0.592908	0.13409	4.42171	1.00843	1	0.000127186	0.000127186	0.633845	1.5369	0.322811	0.975428	0.860261	0.860261
A588:I>T	missense	-1	A588	I	T	I588T	LDLR class B 5	coding	0.529815	4	1.65208	0.799379	2.0667	1.00238	1	0.107607	0.107607	1.63499	0.805625	2.02947	1.01021	1	0.127114	0.127114	1.66785	0.673109	0.323379	0.91899	0.860261	0.860261
A588:I>V	missense	-1	A588	I	V	I588V	LDLR class B 5	coding	3.33409	11	0.235182	0.134724	1.74566	1.0002	1	0.196064	0.196064	0.207028	0.135776	1.52477	1.00802	1	0.295535	0.295535	0.250957	0.600947	0.322677	0.911472	0.860261	0.860261
A585:I>V	missense	-1	A585	I	V	I585V	LDLR class B 5	coding	1.01079	5	0.373079	0.265082	1.40741	0.999292	1	0.322254	0.322254	0.346002	0.267153	1.29514	1.0071	1	0.402722	0.402722	0.388854	0.473245	0.322384	0.904618	0.860261	0.860261
A581:K>K	syn	-1	A581	K	K	K581K	LDLR class B 5	coding	0.584929	3	1.77954	0.761159	2.33793	1.00111	1	0.0618576	0.0618576	1.76345	0.767107	2.29884	1.00893	1	0.0726689	0.0726689	1.79531	0.760932	0.322971	0.927053	0.860261	0.860261
A583:H>R	missense	-1	A583	H	R	H583R	LDLR class B 5	coding	3.27797	13	0.347558	0.168713	2.06006	0.999107	1	0.10908	0.10908	0.320282	0.170031	1.88367	1.00691	1	0.16506	0.16506	0.363333	0.694766	0.322324	0.91969	0.860261	0.860261
11227530:T>C		11227530	11227530	T	C			noncoding	0.117647	1	-0.186297	1.14633	-0.162516	1.00273	1	0.965014	0.965014	-0.217744	1.15529	-0.188477	1.01056	0.969646	1	0.969646	-0.170522	-0.0479901	0.323492	0.901413	0.860261	0.860261
A576:Y>C	missense	-1	A576	Y	C	Y576C	LDLR class B 5	coding	9.00903	19	0.257654	0.0458911	5.61447	0.997294	1	6.14605e-07	6.14605e-07	0.229676	0.0462497	4.966	1.00509	1	1.62107e-05	1.62107e-05	0.273429	1.92219	0.321739	0.984719	0.860261	0.860261
A572:S>S	syn	-1	A572	S	S	S572S	LDLR class B 4	coding	2.61978	9	0.101068	0.166988	0.60524	1.00041	1	0.732977	0.732977	0.0718661	0.168293	0.42703	1.00822	1	0.85874	0.85874	0.116843	0.225735	0.322743	0.901413	0.860261	0.860261
11227532:T>C		11227532	11227532	T	C			noncoding	0.728427	6	0.173943	0.326968	0.531987	1.00189	1	0.768786	0.768786	0.145311	0.329523	0.440972	1.00972	1	0.853171	0.853171	0.189718	0.187191	0.323222	0.901413	0.860261	0.860261
A572:S>G	missense	-1	A572	S	G	S572G	LDLR class B 4	coding	2.96895	12	0.093049	0.106708	0.872001	0.999993	1	0.591343	0.591343	0.0637845	0.107541	0.593117	1.00781	1	0.786323	0.786323	0.108824	0.329012	0.32261	0.901413	0.860261	0.860261
A569:D>G	missense	-1	A569	D	G	D569G	LDLR class B 4	coding	0.632802	5	0.755699	0.554581	1.36265	0.993556	1	0.345038	0.345038	0.731612	0.558914	1.30899	1.00132	1	0.395814	0.395814	0.771474	0.448784	0.320533	0.904052	0.860261	0.860261
11227524:T>C		11227524	11227524	T	C			noncoding	0.163447	2	-0.31594	0.918331	-0.344037	0.996049	0.954878	1	0.954878	-0.3484	0.925506	-0.376442	1.00383	0.889717	1	0.889717	-0.300165	-0.105449	0.321338	0.901413	0.860261	0.860261
11227521:A>G		11227521	11227521	A	G			noncoding	0.896158	5	1.34399	0.306159	4.38984	0.997945	1	0.000116751	0.000116751	1.3245	0.308551	4.29264	1.00574	1	0.000204924	0.000204924	1.35976	1.43284	0.321949	0.971668	0.860261	0.860261
11227515:T>C		11227515	11227515	T	C			noncoding	0.414479	2	0.110672	0.451284	0.245239	1.00404	1	0.884063	0.884063	0.0815456	0.454811	0.179296	1.01189	1	0.960736	0.960736	0.126448	0.0903942	0.323916	0.901413	0.860261	0.860261
11227507:A>G		11227507	11227507	A	G			noncoding	0.380568	3	2.02708	0.597257	3.39399	1.00258	1	0.00387376	0.00387376	2.01293	0.601923	3.34416	1.01042	1	0.00514525	0.00514525	2.04286	1.10346	0.323445	0.954495	0.860261	0.860261
11227512:T>C		11227512	11227512	T	C			noncoding	0.380964	2	0.600135	0.337953	1.7758	0.993276	1	0.187016	0.187016	0.574833	0.340593	1.68774	1.00104	1	0.23314	0.23314	0.61591	0.587953	0.320443	0.909873	0.860261	0.860261
11227505:T>C		11227505	11227505	T	C			noncoding	1.11636	3	0.161998	0.159979	1.01262	0.999406	1	0.5173	0.5173	0.133272	0.161229	0.826601	1.00721	1	0.661177	0.661177	0.177773	0.358495	0.32242	0.901413	0.860261	0.860261
11227497:T>C		11227497	11227497	T	C			noncoding	0.652316	2	-0.140077	0.327684	-0.427476	0.998376	0.906796	1	0.906796	-0.171163	0.330244	-0.518293	1.00618	0.807464	1	0.807464	-0.124302	-0.122378	0.322088	0.901413	0.860261	0.860261
11227490:A>G		11227490	11227490	A	G			noncoding	0.521556	1	-0.155128	0.381494	-0.406632	1.00015	0.919394	1	0.919394	-0.186331	0.384475	-0.484638	1.00796	0.828385	1	0.828385	-0.139353	-0.117844	0.322659	0.901413	0.860261	0.860261
11227492:T>C		11227492	11227492	T	C			noncoding	1.06798	3	-0.0388201	0.16173	-0.240031	0.99916	1	0.991563	0.991563	-0.0691149	0.162993	-0.424035	1.00697	0.861153	1	0.861153	-0.0230449	-0.0459692	0.322341	0.901413	0.860261	0.860261
11227484:T>C		11227484	11227484	T	C			noncoding	0.154921	1	0.417397	0.657373	0.634946	1.00335	1	0.722926	0.722926	0.390667	0.66251	0.589677	1.01119	1	0.786947	0.786947	0.433172	0.212583	0.323693	0.901413	0.860261	0.860261
A787:V>A	missense	-1	A787	V	A	V787A	N/A	coding	2.79296	14	0.412145	0.156083	2.64055	1.00196	1	0.0295436	0.0295436	0.385373	0.157302	2.44989	1.00979	1	0.050618	0.050618	0.42792	0.88448	0.323243	0.942335	0.860261	0.860261
11231234:T>C		11231234	11231234	T	C			noncoding	0.534501	2	-0.0293876	0.390211	-0.0753122	0.994211	1	0.952119	0.952119	-0.0596088	0.39326	-0.151576	1.00198	0.978142	1	0.978142	-0.0136125	-0.0112543	0.320744	0.901413	0.860261	0.860261
A825:N>D	missense	-1	A825	N	D	N825D	Required for MYLIP-triggered down-regulation of LDLR1	coding	0.31478	4	-0.0880418	0.358512	-0.245576	0.99419	1	0.993625	0.993625	-0.118721	0.361313	-0.328583	1.00196	0.917368	1	0.917368	-0.0722667	-0.0650302	0.320738	0.901413	0.860261	0.860261
A806:V>A	missense	-1	A806	V	A	V806A	N/A	coding	1.36833	4	0.182224	0.212831	0.85619	0.999277	1	0.601343	0.601343	0.153656	0.214494	0.716366	1.00708	1	0.727701	0.727701	0.197999	0.30013	0.322379	0.901413	0.860261	0.860261
11210891:T>C		11210891	11210891	T	C			noncoding	0.247381	1	1.09333	0.714428	1.53035	0.99794	1	0.272058	0.272058	1.07188	0.72001	1.4887	1.00574	1	0.30976	0.30976	1.1091	0.500834	0.321948	0.906482	0.860261	0.860261
A807:F>L	missense	-1	A807	F	L	F807L	N/A	coding	0.270542	1	-0.0288512	0.411822	-0.0700574	1.0028	1	0.951226	0.951226	-0.0590682	0.41504	-0.142319	1.01063	0.979063	1	0.979063	-0.0130761	-0.0102435	0.323514	0.901413	0.860261	0.860261
A64:L>L	syn	-1	A64	L	L	L64L	LDLR class A 1	coding	4.07901	13	0.602064	0.0997258	6.0372	1.00141	1	8.14689e-08	8.14689e-08	0.576777	0.100505	5.73879	1.00923	1	4.95399e-07	4.95399e-07	0.617839	1.99871	0.323067	0.986253	0.860261	0.860261
A854:S>S	syn	-1	A854	S	S	S854S	Required for MYLIP-triggered down-regulation of LDLR1	coding	1.7898	7	0.00983699	0.166278	0.0591599	0.9957	1	0.933902	0.933902	-0.0200777	0.167577	-0.119812	1.00348	0.979063	1	0.979063	0.0256121	0.0496925	0.321225	0.901413	0.860261	0.860261
A62:T>A	missense	-1	A62	T	A	T62A	LDLR class A 1	coding	1.28324	8	-0.0576781	0.178783	-0.322615	1.00303	0.96789	1	0.96789	-0.0881203	0.18018	-0.489068	1.01087	0.825242	1	0.825242	-0.041903	-0.0756133	0.323589	0.901413	0.860261	0.860261
11210895:T>C		11210895	11210895	T	C			noncoding	0.722527	3	0.398779	0.56224	0.709269	0.997215	1	0.681031	0.681031	0.371904	0.566633	0.65634	1.00501	1	0.747204	0.747204	0.414554	0.237871	0.321714	0.901413	0.860261	0.860261
A61:E>G	missense	-1	A61	E	G	E61G	LDLR class A 1	coding	0.362398	4	0.908996	0.695596	1.30679	1.00266	1	0.371338	0.371338	0.886107	0.701031	1.26401	1.01049	1	0.418206	0.418206	0.924771	0.428902	0.32347	0.901987	0.860261	0.860261
11241995:A>G		11241995	11241995	A	G			noncoding	3.88138	13	0.324523	0.107382	3.02212	0.999734	1	0.0107994	0.0107994	0.297067	0.108221	2.74499	1.00755	1	0.0257889	0.0257889	0.340298	1.02237	0.322526	0.952824	0.860261	0.860261
A23:V>A	missense	-1	A23	V	A	V23A	Signal Peptide	coding	3.9319	11	0.54551	0.18893	2.88736	1.00343	1	0.0157181	0.0157181	0.519781	0.190407	2.72985	1.01127	1	0.0266912	0.0266912	0.561285	0.958434	0.323719	0.948536	0.860261	0.860261
A847:Y>C	missense	-1	A847	Y	C	Y847C	Required for MYLIP-triggered down-regulation of LDLR1	coding	3.94164	12	0.441537	0.0876988	5.03471	0.999821	1	9.16026e-06	9.16026e-06	0.414996	0.088384	4.69537	1.00763	1	4.75962e-05	4.75962e-05	0.457313	1.68229	0.322554	0.977017	0.860261	0.860261
A845:Y>H	missense	-1	A845	Y	H	Y845H	Required for MYLIP-triggered down-regulation of LDLR1	coding	7.82238	19	0.213104	0.0416168	5.12061	0.998923	1	6.51497e-06	6.51497e-06	0.184777	0.041942	4.40554	1.00673	1	0.000132327	0.000132327	0.228879	1.77426	0.322265	0.98207	0.860261	0.860261
A845:Y>C	missense	-1	A845	Y	C	Y845C	Required for MYLIP-triggered down-regulation of LDLR1	coding	4.77724	13	0.3923	0.0751018	5.22358	0.997429	1	4.16242e-06	4.16242e-06	0.365373	0.0756886	4.82733	1.00522	1	2.90329e-05	2.90329e-05	0.408075	1.75295	0.321783	0.980873	0.860261	0.860261
A843:D>G	missense	-1	A843	D	G	D843G	Required for MYLIP-triggered down-regulation of LDLR1	coding	0.506445	5	-0.0877168	0.227388	-0.385759	1.00116	0.927516	1	0.927516	-0.118394	0.229165	-0.516632	1.00898	0.807464	1	0.807464	-0.0719417	-0.102069	0.322987	0.901413	0.860261	0.860261
A59:S>P	missense	-1	A59	S	P	S59P	LDLR class A 1	coding	1.10027	4	0.0791064	0.440486	0.179589	0.998801	1	0.909141	0.909141	0.049733	0.443928	0.112029	1.00661	1	0.983543	0.983543	0.0948815	0.0694912	0.322225	0.901413	0.860261	0.860261
A26:R>G	missense	-1	A26	R	G	R26G	LDLR class A 1	coding	5.09237	14	1.06072	0.207807	5.10432	0.995922	1	6.9652e-06	6.9652e-06	1.03901	0.209431	4.96112	1.0037	1	1.62695e-05	1.62695e-05	1.07649	1.67121	0.321297	0.977017	0.860261	0.860261
A841:N>G	missense	-1	A841	N	G	N841G	Required for MYLIP-triggered down-regulation of LDLR1	coding	0.415115	2	0.147075	0.262142	0.561052	1.00139	1	0.755501	0.755501	0.118233	0.264191	0.44753	1.00922	1	0.849718	0.849718	0.162851	0.200416	0.323062	0.901413	0.860261	0.860261
A25:D>G	missense	-1	A25	D	G	D25G	LDLR class A 1	coding	1.21944	5	0.0860424	0.431527	0.19939	0.995025	1	0.900564	0.900564	0.0567232	0.434899	0.130428	1.0028	1	0.978763	0.978763	0.101818	0.0761193	0.321007	0.901413	0.860261	0.860261
A60:Q>R	missense	-1	A60	Q	R	Q60R	LDLR class A 1	coding	3.05536	9	0.268278	0.164622	1.62966	0.994804	1	0.233534	0.233534	0.240382	0.165909	1.44888	1.00258	1	0.327456	0.327456	0.284053	0.556661	0.320936	0.90671	0.860261	0.860261
A855:L>P	missense	-1	A855	L	P	L855P	Required for MYLIP-triggered down-regulation of LDLR1	coding	1.43234	7	0.17908	0.224849	0.796444	1.00122	1	0.636247	0.636247	0.150488	0.226606	0.664093	1.00904	1	0.744925	0.744925	0.194855	0.279576	0.323005	0.901413	0.860261	0.860261
A29:R>R	syn	-1	A29	R	R	R29R	LDLR class A 1	coding	0.525685	5	0.54722	0.452597	1.20907	0.999832	1	0.418378	0.418378	0.521504	0.456134	1.14331	1.00764	1	0.474094	0.474094	0.562995	0.401304	0.322558	0.901413	0.860261	0.860261
A57:D>D	syn	-1	A57	D	D	D57D	LDLR class A 1	coding	1.90035	9	1.28438	0.166911	7.69501	0.993658	1	3.85882e-12	3.85882e-12	1.26442	0.168215	7.51672	1.00142	1	1.53195e-11	1.53195e-11	1.30016	2.513	0.320566	0.995383	0.860261	0.860261
A842:Q>R	missense	-1	A842	Q	R	Q842R	Required for MYLIP-triggered down-regulation of LDLR1	coding	1.04574	6	0.450502	0.116506	3.86677	0.99752	1	0.00080214	0.00080214	0.42403	0.117416	3.61134	1.00531	1	0.00229196	0.00229196	0.466277	1.29115	0.321812	0.96725	0.860261	0.860261
11210893:T>C		11210893	11210893	T	C			noncoding	0.672796	3	0.553145	0.811739	0.681432	0.999313	1	0.694984	0.694984	0.527475	0.818082	0.644771	1.00712	1	0.754077	0.754077	0.56892	0.226108	0.32239	0.901413	0.860261	0.860261
A840:H>R	missense	-1	A840	H	R	H840R	Required for MYLIP-triggered down-regulation of LDLR1	coding	1.92119	8	0.119656	0.111921	1.06912	0.998139	1	0.489692	0.489692	0.0905995	0.112795	0.803221	1.00594	1	0.675822	0.675822	0.135431	0.390381	0.322012	0.901413	0.860261	0.860261
11240360:T>C		11240360	11240360	T	C			noncoding	1.16148	7	0.241276	0.164283	1.46867	0.997815	1	0.297875	0.297875	0.21317	0.165566	1.28752	1.00561	1	0.406965	0.406965	0.257051	0.504788	0.321907	0.906482	0.860261	0.860261
11211025:A>G		11211025	11211025	A	G			noncoding	1.68285	6	0.173488	0.154099	1.12582	0.994914	1	0.461744	0.461744	0.144852	0.155303	0.932702	1.00269	1	0.595509	0.595509	0.189263	0.396228	0.320971	0.901413	0.860261	0.860261
11241996:T>C		11241996	11241996	T	C			noncoding	0.52373	3	1.29962	0.489835	2.65317	0.999946	1	0.0287112	0.0287112	1.27978	0.493663	2.59242	1.00776	1	0.0356081	0.0356081	1.31539	0.866336	0.322595	0.939252	0.860261	0.860261
A41:S>P	missense	-1	A41	S	P	S41P	LDLR class A 1	coding	0.338711	3	2.10589	0.472605	4.45593	0.993629	1	9.49301e-05	9.49301e-05	2.09236	0.476298	4.39296	1.00139	1	0.000138629	0.000138629	2.12167	1.4483	0.320557	0.971907	0.860261	0.860261
11240185:A>G		11240185	11240185	A	G			noncoding	2.46096	10	0.319248	0.102354	3.11906	1.00448	1	0.00835198	0.00835198	0.291751	0.103154	2.82831	1.01233	1	0.0205858	0.0205858	0.335023	1.05597	0.324056	0.954143	0.860261	0.860261
A853:V>A	missense	-1	A853	V	A	V853A	Required for MYLIP-triggered down-regulation of LDLR1	coding	0.85966	4	-0.0408669	0.321078	-0.12728	0.998183	1	0.961357	0.961357	-0.0711777	0.323587	-0.219965	1.00598	0.962213	1	0.962213	-0.0250917	-0.0252116	0.322026	0.901413	0.860261	0.860261
11240394:A>G		11240394	11240394	A	G			noncoding	7.28245	16	0.136828	0.0296045	4.62187	0.997034	1	4.76893e-05	4.76893e-05	0.107906	0.0298358	3.61665	1.00482	1	0.00226107	0.00226107	0.152603	1.66298	0.321655	0.977017	0.860261	0.860261
11240378:A>G		11240378	11240378	A	G			noncoding	2.27803	6	0.190037	0.0600194	3.16626	0.998634	1	0.00725412	0.00725412	0.16153	0.0604884	2.67044	1.00644	1	0.0307234	0.0307234	0.205812	1.10627	0.322171	0.954495	0.860261	0.860261
A861:*>R	missense	-1	A861	*	R	*861R	N/A	coding	4.09175	11	0.343791	0.108299	3.17447	0.999266	1	0.00715089	0.00715089	0.316486	0.109145	2.89969	1.00707	1	0.0172682	0.0172682	0.359566	1.07112	0.322375	0.954143	0.860261	0.860261
11211043:T>C		11211043	11211043	T	C			noncoding	1.61037	4	0.823151	0.257257	3.19973	0.997883	1	0.00658221	0.00658221	0.799592	0.259267	3.08405	1.00568	1	0.0107108	0.0107108	0.838927	1.05205	0.321929	0.954143	0.860261	0.860261
11211040:T>C		11211040	11211040	T	C			noncoding	0.442068	3	0.0898757	0.477732	0.18813	0.999693	1	0.905557	0.905557	0.0605863	0.481465	0.125837	1.0075	1	0.979788	0.979788	0.105651	0.0713459	0.322513	0.901413	0.860261	0.860261
11240379:T>C		11240379	11240379	T	C			noncoding	8.70646	19	0.023278	0.0235125	0.990026	0.991883	1	0.527651	0.527651	-0.00653168	0.0236962	-0.275642	0.999633	0.940371	1	0.940371	0.0390531	0.535843	0.319994	0.906482	0.860261	0.860261
11240371:A>G		11240371	11240371	A	G			noncoding	2.0268	8	0.498562	0.0960214	5.19219	1.00357	1	4.82432e-06	4.82432e-06	0.472466	0.0967717	4.88227	1.01141	1	2.28826e-05	2.28826e-05	0.514337	1.72807	0.323764	0.979102	0.860261	0.860261
11211032:T>C		11211032	11211032	T	C			noncoding	0.100468	1	0.198016	0.387464	0.511055	1.00306	1	0.777541	0.777541	0.169571	0.390492	0.43425	1.0109	1	0.857124	0.857124	0.213791	0.178007	0.323599	0.901413	0.860261	0.860261
11211034:T>C		11211034	11211034	T	C			noncoding	0.49398	2	0.818806	0.770878	1.06217	0.99618	1	0.493531	0.493531	0.795212	0.776901	1.02357	1.00396	1	0.540272	0.540272	0.834581	0.349272	0.32138	0.901413	0.860261	0.860261
11211033:T>C		11211033	11211033	T	C			noncoding	0.100468	1	0.786161	0.784992	1.00149	1.00063	1	0.521753	0.521753	0.762312	0.791126	0.963578	1.00845	1	0.577829	0.577829	0.801936	0.329575	0.322817	0.901413	0.860261	0.860261
11211044:A>G		11211044	11211044	A	G			noncoding	1.20637	4	0.24344	0.936663	0.259902	0.998575	1	0.883492	0.883492	0.215351	0.943982	0.22813	1.00638	1	0.951484	0.951484	0.259216	0.0892809	0.322153	0.901413	0.860261	0.860261
11240184:T>C		11240184	11240184	T	C			noncoding	2.43481	9	0.610285	0.112692	5.41552	0.996694	1	1.55053e-06	1.55053e-06	0.585061	0.113572	5.15144	1.00448	1	6.7146e-06	6.7146e-06	0.62606	1.79227	0.321545	0.982198	0.860261	0.860261
11240367:A>G		11240367	11240367	A	G			noncoding	0.130916	1	0.369488	0.609801	0.605915	1.00393	1	0.732977	0.732977	0.342383	0.614566	0.557114	1.01177	1	0.797465	0.797465	0.385263	0.203821	0.323879	0.901413	0.860261	0.860261
11240366:A>G		11240366	11240366	A	G			noncoding	0.130916	1	0.367251	0.614121	0.598011	0.998508	1	0.737844	0.737844	0.340129	0.618919	0.549553	1.00631	1	0.80157	0.80157	0.383026	0.201213	0.322131	0.901413	0.860261	0.860261
A800:V>A	missense	-1	A800	V	A	V800A	N/A	coding	1.25348	5	0.196349	0.136564	1.43779	1.00388	1	0.310966	0.310966	0.167892	0.137631	1.21987	1.01172	1	0.438991	0.438991	0.212124	0.501113	0.323863	0.906482	0.860261	0.860261
A801:F>P	missense	-1	A801	F	P	F801P	N/A	coding	0.674531	2	0.40879	0.203902	2.00483	1.00399	1	0.122685	0.122685	0.381993	0.205495	1.85889	1.01184	1	0.171521	0.171521	0.424565	0.671743	0.3239	0.91899	0.860261	0.860261
11211042:A>G		11211042	11211042	A	G			noncoding	0.0931473	1	0.942336	0.289323	3.25703	1.0031	1	0.00582883	0.00582883	0.919707	0.291584	3.15418	1.01094	1	0.00886864	0.00886864	0.958111	1.06835	0.323613	0.954143	0.860261	0.860261
A809:L>L	syn	-1	A809	L	L	L809L	N/A	coding	8.73248	20	0.249959	0.0482271	5.18296	1.00079	1	4.96386e-06	4.96386e-06	0.221921	0.0486039	4.5659	1.00861	1	7.64247e-05	7.64247e-05	0.265734	1.77761	0.322867	0.98207	0.860261	0.860261
11240365:A>G		11240365	11240365	A	G			noncoding	0.581158	3	0.17128	0.283357	0.604466	1.00007	1	0.732977	0.732977	0.142627	0.285571	0.499443	1.00789	1	0.824549	0.824549	0.187055	0.212969	0.322636	0.901413	0.860261	0.860261
11240362:T>C		11240362	11240362	T	C			noncoding	6.6525	17	0.175792	0.0395942	4.43983	0.996737	1	0.00010126	0.00010126	0.147174	0.0399036	3.68823	1.00452	1	0.00177243	0.00177243	0.191567	1.56088	0.321559	0.975428	0.860261	0.860261
A808:L>L	syn	-1	A808	L	L	L808L	N/A	coding	1.56787	11	0.111762	0.144367	0.774155	0.997108	1	0.650507	0.650507	0.082644	0.145495	0.56802	1.0049	1	0.79526	0.79526	0.127537	0.285004	0.321679	0.901413	0.860261	0.860261
A809:L>P	missense	-1	A809	L	P	L809P	N/A	coding	7.4241	19	0.20826	0.0574678	3.62395	0.997679	1	0.00186201	0.00186201	0.179896	0.0579168	3.10611	1.00547	1	0.0101381	0.0101381	0.224035	1.25769	0.321863	0.966559	0.860261	0.860261
A26:R>R	syn	-1	A26	R	R	R26R	LDLR class A 1	coding	0.21864	1	0.147254	1.56818	0.0939012	0.998415	1	0.930051	0.930051	0.118413	1.58043	0.0749244	1.00622	1	0.995148	0.995148	0.163029	0.033539	0.322101	0.901413	0.860261	0.860261
A831:T>A	missense	-1	A831	T	A	T831A	Required for MYLIP-triggered down-regulation of LDLR1	coding	0.566268	2	0.212073	0.279235	0.75948	0.993822	1	0.658617	0.658617	0.183739	0.281417	0.652906	1.00159	1	0.749431	0.749431	0.227848	0.263243	0.320619	0.901413	0.860261	0.860261
A819:N>D	missense	-1	A819	N	D	N819D	Required for MYLIP-triggered down-regulation of LDLR1	coding	0.131661	3	1.89564	0.8659	2.18922	1.00103	1	0.0849647	0.0849647	1.88046	0.872666	2.15485	1.00886	1	0.0985813	0.0985813	1.91142	0.712145	0.322946	0.920644	0.860261	0.860261
A834:D>G	missense	-1	A834	D	G	D834G	Required for MYLIP-triggered down-regulation of LDLR1	coding	0.786161	4	0.213044	0.23567	0.903994	1.00163	1	0.570435	0.570435	0.184718	0.237512	0.77772	1.00945	1	0.693942	0.693942	0.22882	0.313234	0.323136	0.901413	0.860261	0.860261
A818:I>V	missense	-1	A818	I	V	I818V	Required for MYLIP-triggered down-regulation of LDLR1	coding	0.366667	2	1.11304	1.06138	1.04867	0.998798	1	0.501741	0.501741	1.09174	1.06967	1.02063	1.0066	1	0.541849	0.541849	1.12881	0.343109	0.322224	0.901413	0.860261	0.860261
A33:Q>R	missense	-1	A33	Q	R	Q33R	LDLR class A 1	coding	2.47571	7	0.401844	0.206171	1.94908	1.00244	1	0.135807	0.135807	0.374992	0.207781	1.80474	1.01027	1	0.188317	0.188317	0.417619	0.653483	0.323399	0.916807	0.860261	0.860261
A830:K>G	missense	-1	A830	K	G	K830G	Required for MYLIP-triggered down-regulation of LDLR1	coding	0.02	1	2.02829	1.16035	1.748	1.00152	1	0.195516	0.195516	2.01415	1.16942	1.72235	1.00935	1	0.21873	0.21873	2.04407	0.568311	0.323104	0.90822	0.860261	0.860261
A35:Q>R	missense	-1	A35	Q	R	Q35R	LDLR class A 1	coding	1.01585	6	0.332082	0.340886	0.974173	0.999143	1	0.533331	0.533331	0.304685	0.34355	0.886874	1.00695	1	0.622014	0.622014	0.347857	0.329209	0.322336	0.901413	0.860261	0.860261
A7:K>R	missense	-1	A7	K	R	K7R	Signal Peptide	coding	0.182453	2	0.238444	0.277921	0.857957	1.00418	1	0.60069	0.60069	0.210316	0.280092	0.75088	1.01203	1	0.705604	0.705604	0.254219	0.295099	0.323962	0.901413	0.860261	0.860261
A820:S>G	missense	-1	A820	S	G	S820G	Required for MYLIP-triggered down-regulation of LDLR1	coding	1.1623	6	0.529409	0.183686	2.88214	1.00034	1	0.0159013	0.0159013	0.503554	0.185121	2.72013	1.00816	1	0.0271734	0.0271734	0.545185	0.95752	0.322723	0.948536	0.860261	0.860261
A44:W>R	missense	-1	A44	W	R	W44R	LDLR class A 1	coding	1.74144	8	-0.0298984	0.200666	-0.148996	1.00571	1	0.963626	0.963626	-0.0601236	0.202234	-0.297297	1.01357	0.929886	1	0.929886	-0.0141233	-0.0227061	0.324454	0.901413	0.860261	0.860261
A821:I>T	missense	-1	A821	I	T	I821T	Required for MYLIP-triggered down-regulation of LDLR1	coding	0.215909	1	0.722795	0.607298	1.19018	1.00243	1	0.428299	0.428299	0.698451	0.612043	1.14118	1.01026	1	0.47494	0.47494	0.73857	0.392348	0.323395	0.901413	0.860261	0.860261
A822:N>D	missense	-1	A822	N	D	N822D	Required for MYLIP-triggered down-regulation of LDLR1	coding	1.61227	8	0.409327	0.179803	2.27654	0.999638	1	0.0705098	0.0705098	0.382534	0.181207	2.11103	1.00745	1	0.107767	0.107767	0.425102	0.762743	0.322495	0.927191	0.860261	0.860261
A830:K>E	missense	-1	A830	K	E	K830E	Required for MYLIP-triggered down-regulation of LDLR1	coding	0.104811	1	-0.0118863	0.622404	-0.0190974	0.999848	1	0.946812	0.946812	-0.0419707	0.627267	-0.0669104	1.00766	0.986211	1	0.986211	0.00388884	0.00201571	0.322563	0.901413	0.860261	0.860261
A859:V>A	missense	-1	A859	V	A	V859A	Required for MYLIP-triggered down-regulation of LDLR1	coding	2.7085	10	-0.0103647	0.161234	-0.064284	1.00096	1	0.95109	0.95109	-0.0404373	0.162494	-0.248855	1.00879	0.949718	1	0.949718	0.00541038	0.0108256	0.322923	0.901413	0.860261	0.860261
A43:K>G	missense	-1	A43	K	G	K43G	LDLR class A 1	coding	0.761081	6	0.92099	0.162905	5.65355	1.00101	1	5.19613e-07	5.19613e-07	0.898194	0.164178	5.47087	1.00884	1	1.62862e-06	1.62862e-06	0.936765	1.85514	0.322939	0.983889	0.860261	0.860261
A823:F>L	missense	-1	A823	F	L	F823L	Required for MYLIP-triggered down-regulation of LDLR1	coding	0.580094	5	0.727443	0.234297	3.10479	0.999708	1	0.00869204	0.00869204	0.703135	0.236127	2.97778	1.00752	1	0.0140162	0.0140162	0.743218	1.02337	0.322518	0.952824	0.860261	0.860261
A823:F>P	missense	-1	A823	F	P	F823P	Required for MYLIP-triggered down-regulation of LDLR1	coding	0.105915	1	0.308909	0.510606	0.604985	1.00366	1	0.732977	0.732977	0.281331	0.514596	0.546703	1.0115	1	0.803249	0.803249	0.324684	0.205143	0.323793	0.901413	0.860261	0.860261
A824:D>G	missense	-1	A824	D	G	D824G	Required for MYLIP-triggered down-regulation of LDLR1	coding	1.04499	5	-0.076336	0.178716	-0.427135	0.99759	0.906796	1	0.906796	-0.106924	0.180113	-0.593651	1.00538	0.769191	1	0.769191	-0.0605609	-0.109322	0.321835	0.901413	0.860261	0.860261
A823:F>S	missense	-1	A823	F	S	F823S	Required for MYLIP-triggered down-regulation of LDLR1	coding	0.106608	1	0.855688	1.38463	0.61799	1.00291	1	0.731407	0.731407	0.832383	1.39545	0.596497	1.01074	1	0.784556	0.784556	0.871464	0.203046	0.32355	0.901413	0.860261	0.860261
A42:Y>H	missense	-1	A42	Y	H	Y42H	LDLR class A 1	coding	4.43592	12	0.043594	0.0984945	0.442603	0.996942	1	0.80558	0.80558	0.013943	0.0992641	0.140464	1.00473	1	0.97596	0.97596	0.0593691	0.194459	0.321626	0.901413	0.860261	0.860261
A38:K>K	syn	-1	A38	K	K	K38K	LDLR class A 1	coding	0.546813	2	0.828489	0.638251	1.29806	1.00304	1	0.376324	0.376324	0.804971	0.643238	1.25144	1.01088	1	0.423492	0.423492	0.844264	0.426744	0.323593	0.901987	0.860261	0.860261
A829:Q>R	missense	-1	A829	Q	R	Q829R	Required for MYLIP-triggered down-regulation of LDLR1	coding	3.16832	15	0.26734	0.0931965	2.86856	0.998687	1	0.0164784	0.0164784	0.239437	0.0939246	2.54925	1.00649	1	0.039925	0.039925	0.283115	0.980042	0.322189	0.95055	0.860261	0.860261
A36:D>G	missense	-1	A36	D	G	D36G	LDLR class A 1	coding	0.886191	4	0.354962	0.215371	1.64814	0.997976	1	0.227651	0.227651	0.327744	0.217054	1.50997	1.00577	1	0.301641	0.301641	0.370737	0.555341	0.321959	0.90671	0.860261	0.860261
A43:K>R	missense	-1	A43	K	R	K43R	LDLR class A 1	coding	0.10294	1	0.0430156	0.719872	0.0597545	0.998664	1	0.933902	0.933902	0.0133601	0.725497	0.0184152	1.00647	0.996248	0.995148	0.995148	0.0587907	0.0263472	0.322181	0.901413	0.860261	0.860261
A815:L>P	missense	-1	A815	L	P	L815P	Required for MYLIP-triggered down-regulation of LDLR1	coding	0.627911	3	1.01326	0.212668	4.7645	0.996649	1	2.75402e-05	2.75402e-05	0.991182	0.21433	4.62457	1.00444	1	6.30064e-05	6.30064e-05	1.02903	1.56102	0.321531	0.975428	0.860261	0.860261
A49:S>G	missense	-1	A49	S	G	S49G	LDLR class A 1	coding	2.12225	9	0.297233	0.12452	2.38703	0.999394	1	0.0556478	0.0556478	0.269563	0.125493	2.14804	1.0072	1	0.099989	0.099989	0.313008	0.810956	0.322417	0.931937	0.860261	0.860261
A7:K>E	missense	-1	A7	K	E	K7E	Signal Peptide	coding	1.79076	17	0.201039	0.112523	1.78665	1.00162	1	0.183471	0.183471	0.172618	0.113402	1.52218	1.00945	1	0.296409	0.296409	0.216814	0.621624	0.323136	0.912085	0.860261	0.860261
A28:E>G	missense	-1	A28	E	G	E28G	LDLR class A 1	coding	0.751014	3	0.0641072	0.402593	0.159236	1.00091	1	0.91568	0.91568	0.0346166	0.405739	0.0853173	1.00873	1	0.99299	0.99299	0.0798823	0.0640125	0.322905	0.901413	0.860261	0.860261
A29:R>G	missense	-1	A29	R	G	R29G	LDLR class A 1	coding	0.579151	4	0.136317	0.370134	0.36829	0.999466	1	0.836492	0.836492	0.10739	0.373026	0.287889	1.00727	1	0.924221	0.924221	0.152092	0.132565	0.32244	0.901413	0.860261	0.860261
A808:L>P	missense	-1	A808	L	P	L808P	N/A	coding	0.0494545	1	-0.0975538	1.18059	-0.0826316	0.997647	1	0.952932	0.952932	-0.128308	1.18981	-0.107839	1.00544	0.980733	1	0.980733	-0.0817786	-0.0223472	0.321853	0.901413	0.860261	0.860261
A810:W>R	missense	-1	A810	W	R	W810R	N/A	coding	0.783333	3	0.286723	0.222521	1.28852	1.00075	1	0.379505	0.379505	0.258972	0.224259	1.15479	1.00856	1	0.468886	0.468886	0.302499	0.438565	0.322853	0.903447	0.860261	0.860261
A839:C>R	missense	-1	A839	C	R	C839R	Required for MYLIP-triggered down-regulation of LDLR1	coding	4.00033	17	0.566755	0.0909569	6.23102	0.999034	1	2.9739e-08	2.9739e-08	0.541191	0.0916676	5.90385	1.00684	1	2.15242e-07	2.15242e-07	0.58253	2.06616	0.3223	0.987837	0.860261	0.860261
A811:K>G	missense	-1	A811	K	G	K811G	Required for MYLIP-triggered down-regulation of LDLR1	coding	0.144334	2	0.245408	0.515858	0.475727	0.994801	1	0.790843	0.790843	0.217333	0.519889	0.418038	1.00257	1	0.863498	0.863498	0.261183	0.163341	0.320935	0.901413	0.860261	0.860261
11241993:A>G		11241993	11241993	A	G			noncoding	0.870638	9	0.0947391	0.267833	0.353725	1.00494	1	0.845169	0.845169	0.0654878	0.269926	0.242614	1.01279	1	0.947218	0.947218	0.110514	0.133117	0.324206	0.901413	0.860261	0.860261
A28:E>E	syn	-1	A28	E	E	E28E	LDLR class A 1	coding	0.0974359	1	-0.145498	0.941492	-0.15454	1.00041	1	0.964987	0.964987	-0.176627	0.948849	-0.186148	1.00823	0.969646	1	0.969646	-0.129723	-0.0444509	0.322744	0.901413	0.860261	0.860261
A816:K>E	missense	-1	A816	K	E	K816E	Required for MYLIP-triggered down-regulation of LDLR1	coding	3.86438	15	0.883857	0.113057	7.81781	0.999458	1	1.95472e-12	1.95472e-12	0.860772	0.11394	7.55459	1.00727	1	1.52808e-11	1.52808e-11	0.899632	2.56714	0.322437	0.995786	0.860261	0.860261
A812:N>D	missense	-1	A812	N	D	N812D	Required for MYLIP-triggered down-regulation of LDLR1	coding	0.146153	1	1.108	0.911943	1.21499	1.00119	1	0.415602	0.415602	1.08666	0.919068	1.18235	1.00901	1	0.456774	0.456774	1.12377	0.39755	0.322995	0.901413	0.860261	0.860261
A838:I>V	missense	-1	A838	I	V	I838V	Required for MYLIP-triggered down-regulation of LDLR1	coding	3.76511	13	0.0629546	0.112791	0.558152	0.995463	1	0.757189	0.757189	0.033455	0.113673	0.29431	1.00324	1	0.922394	0.922394	0.0787298	0.225187	0.321148	0.901413	0.860261	0.860261
11210889:T>C		11210889	11210889	T	C			noncoding	0	1	-0.117635	1.1455	-0.102693	1.00081	1	0.954401	0.954401	-0.148546	1.15445	-0.128672	1.00863	0.979063	1	0.979063	-0.10186	-0.0286873	0.322872	0.901413	0.860261	0.860261
A856:E>G	missense	-1	A856	E	G	E856G	Required for MYLIP-triggered down-regulation of LDLR1	coding	1.88574	8	0.606744	0.130629	4.64478	1	1	4.42158e-05	4.42158e-05	0.581494	0.13165	4.41697	1.00782	1	0.000128474	0.000128474	0.62252	1.53742	0.322613	0.975428	0.860261	0.860261
A857:D>G	missense	-1	A857	D	G	D857G	Required for MYLIP-triggered down-regulation of LDLR1	coding	0.999779	6	0.234181	0.255453	0.916729	0.994648	1	0.564701	0.564701	0.20602	0.257449	0.800234	1.00242	1	0.677281	0.677281	0.249957	0.31567	0.320885	0.901413	0.860261	0.860261
A54:D>G	missense	-1	A54	D	G	D54G	LDLR class A 1	coding	2.62508	13	0.516478	0.135235	3.81912	0.99767	1	0.000948801	0.000948801	0.490522	0.136291	3.59907	1.00547	1	0.00235421	0.00235421	0.532253	1.26973	0.321861	0.96657	0.860261	0.860261
A858:D>G	missense	-1	A858	D	G	D858G	Required for MYLIP-triggered down-regulation of LDLR1	coding	0.892554	5	0.0791621	0.271448	0.291629	0.998288	1	0.870346	0.870346	0.0497891	0.273569	0.181998	1.00609	1	0.960736	0.960736	0.0949372	0.112832	0.32206	0.901413	0.860261	0.860261
A51:E>G	missense	-1	A51	E	G	E51G	LDLR class A 1	coding	1.8881	6	0.320315	0.172403	1.85794	0.999407	1	0.159923	0.159923	0.292826	0.17375	1.68533	1.00722	1	0.233778	0.233778	0.33609	0.628913	0.322421	0.912085	0.860261	0.860261
A813:W>R	missense	-1	A813	W	R	W813R	Required for MYLIP-triggered down-regulation of LDLR1	coding	1.28431	5	0.384818	0.216442	1.77793	1.0013	1	0.186572	0.186572	0.357833	0.218133	1.64044	1.00912	1	0.251939	0.251939	0.400593	0.597095	0.323031	0.910982	0.860261	0.860261
A32:F>S	missense	-1	A32	F	S	F32S	LDLR class A 1	coding	1.1786	11	1.83788	0.399729	4.5978	0.996887	1	5.29341e-05	5.29341e-05	1.82224	0.402852	4.52336	1.00468	1	8.97371e-05	8.97371e-05	1.85365	1.49604	0.321608	0.973268	0.860261	0.860261
A31:E>G	missense	-1	A31	E	G	E31G	LDLR class A 1	coding	0.440463	3	0.611302	0.443591	1.37807	1.00147	1	0.337288	0.337288	0.586086	0.447057	1.31099	1.0093	1	0.395304	0.395304	0.627077	0.456057	0.323088	0.904052	0.860261	0.860261
A815:L>L	syn	-1	A815	L	L	L815L	Required for MYLIP-triggered down-regulation of LDLR1	coding	4.66047	18	0.00384643	0.0690832	0.0556782	0.998339	1	0.933902	0.933902	-0.0261151	0.069623	-0.375093	1.00614	0.889717	1	0.889717	0.0196216	0.0916309	0.322076	0.901413	0.860261	0.860261
A834:D>D	syn	-1	A834	D	D	D834D	Required for MYLIP-triggered down-regulation of LDLR1	coding	3.65304	11	0.0161661	0.0737782	0.219118	1.0011	1	0.892215	0.892215	-0.0136991	0.0743546	-0.18424	1.00892	0.970337	1	0.970337	0.0319413	0.139671	0.322968	0.901413	0.860261	0.860261
A47:D>G	missense	-1	A47	D	G	D47G	LDLR class A 1	coding	1.61005	7	-0.000813405	0.17296	-0.00470285	0.999954	1	0.946481	0.946481	-0.0308113	0.174311	-0.17676	1.00777	0.971947	1	0.971947	0.0149617	0.0279072	0.322597	0.901413	0.860261	0.860261
A832:T>A	missense	-1	A832	T	A	T832A	Required for MYLIP-triggered down-regulation of LDLR1	coding	1.64563	8	0.1053	0.169065	0.622839	1.00396	1	0.729082	0.729082	0.0761313	0.170386	0.446817	1.0118	1	0.849718	0.849718	0.121075	0.231038	0.323888	0.901413	0.860261	0.860261
A857:D>D	syn	-1	A857	D	D	D857D	Required for MYLIP-triggered down-regulation of LDLR1	coding	2.44558	13	0.334311	0.161178	2.07418	0.99473	1	0.106751	0.106751	0.306932	0.162437	1.88955	1.0025	1	0.163286	0.163286	0.350087	0.700731	0.320912	0.919696	0.860261	0.860261
11240174:T>C		11240174	11240174	T	C			noncoding	1.17057	3	0.0485656	0.166661	0.291403	0.9981	1	0.870346	0.870346	0.0189535	0.167963	0.112843	1.0059	1	0.983543	0.983543	0.0643407	0.124547	0.321999	0.901413	0.860261	0.860261
11240390:T>C		11240390	11240390	T	C			noncoding	0.167961	1	-0.143951	0.344639	-0.417685	1.00049	0.911879	1	0.911879	-0.175067	0.347332	-0.504033	1.00831	0.815248	1	0.815248	-0.128175	-0.119983	0.322771	0.901413	0.860261	0.860261
11210880:T>C		11210880	11210880	T	C			noncoding	0.461944	2	0.789929	0.561511	1.40679	1.0009	1	0.322254	0.322254	0.766109	0.565898	1.35379	1.00872	1	0.375343	0.375343	0.805704	0.462912	0.322902	0.904215	0.860261	0.860261
11241941:T>C		11241941	11241941	T	C			noncoding	3.90492	15	0.702975	0.149896	4.68975	1.00226	1	3.68437e-05	3.68437e-05	0.678476	0.151067	4.49122	1.01009	1	0.000102465	0.000102465	0.71875	1.54692	0.32334	0.975428	0.860261	0.860261
11200317:T>C		11200317	11200317	T	C			noncoding	2.83985	8	0.0285679	0.104261	0.274005	1.00192	1	0.880981	0.880981	-0.00120043	0.105075	-0.0114245	1.00975	0.996248	0.995148	0.995148	0.044343	0.13721	0.323232	0.901413	0.860261	0.860261
A788:R>G	missense	-1	A788	R	G	R788G	N/A	coding	1.59151	7	0.458345	0.266615	1.71912	0.998494	1	0.204334	0.204334	0.431935	0.268699	1.60751	1.0063	1	0.260544	0.260544	0.47412	0.573699	0.322126	0.909481	0.860261	0.860261
11200322:T>C		11200322	11200322	T	C			noncoding	0.922018	5	0.986853	0.198901	4.96153	1.00601	1	1.27177e-05	1.27177e-05	0.964572	0.200455	4.81191	1.01387	1	3.07735e-05	3.07735e-05	1.00263	1.62624	0.324551	0.977004	0.860261	0.860261
11241945:A>G		11241945	11241945	A	G			noncoding	0.727522	6	0.102012	0.239492	0.425951	0.999139	1	0.812598	0.812598	0.0728173	0.241363	0.301692	1.00695	1	0.919539	0.919539	0.117787	0.158667	0.322334	0.901413	0.860261	0.860261
11200324:A>G		11200324	11200324	A	G			noncoding	0.39257	3	1.33369	0.470217	2.83633	0.999356	1	0.0179741	0.0179741	1.31412	0.473891	2.77304	1.00716	1	0.0238539	0.0238539	1.34946	0.925857	0.322404	0.945306	0.860261	0.860261
A7:K>G	missense	-1	A7	K	G	K7G	Signal Peptide	coding	0.42382	3	0.303508	0.250733	1.21049	0.99794	1	0.41808	0.41808	0.275888	0.252692	1.0918	1.00574	1	0.502413	0.502413	0.319284	0.410815	0.321948	0.901413	0.860261	0.860261
11241937:T>C		11241937	11241937	T	C			noncoding	1.33503	5	0.503463	0.1778	2.83163	0.997638	1	0.018175	0.018175	0.477405	0.179189	2.66425	1.00543	1	0.0310632	0.0310632	0.519238	0.94214	0.32185	0.947182	0.860261	0.860261
11241942:A>G		11241942	11241942	A	G			noncoding	7.83114	19	0.251728	0.0662437	3.80002	1.00075	1	0.00101186	0.00101186	0.223703	0.0667613	3.35079	1.00857	1	0.00505262	0.00505262	0.267503	1.30276	0.322853	0.96725	0.860261	0.860261
11241930:T>C		11241930	11241930	T	C			noncoding	0.100134	1	0.953017	0.860552	1.10745	0.996987	1	0.469498	0.469498	0.930472	0.867275	1.07287	1.00478	1	0.515189	0.515189	0.968792	0.36319	0.32164	0.901413	0.860261	0.860261
A796:I>V	missense	-1	A796	I	V	I796V	N/A	coding	0.755269	5	0.236266	0.299772	0.78815	1.0006	1	0.64092	0.64092	0.20812	0.302115	0.688878	1.00842	1	0.732657	0.732657	0.252041	0.271244	0.322805	0.901413	0.860261	0.860261
11242007:T>C		11242007	11242007	T	C			noncoding	0.741169	2	0.790524	0.228116	3.46544	0.996084	1	0.00305573	0.00305573	0.766709	0.229899	3.33499	1.00387	1	0.00528786	0.00528786	0.806299	1.1403	0.321349	0.95618	0.860261	0.860261
11238783:A>G		11238783	11238783	A	G			noncoding	2.54183	9	0.477471	0.176774	2.70103	1.00008	1	0.025478	0.025478	0.45121	0.178155	2.53269	1.00789	1	0.0413019	0.0413019	0.493246	0.900175	0.322637	0.943319	0.860261	0.860261
11241927:T>C		11241927	11241927	T	C			noncoding	5.59561	14	0.175535	0.101336	1.73221	1.00092	1	0.200024	0.200024	0.146915	0.102127	1.43854	1.00874	1	0.333244	0.333244	0.19131	0.609053	0.322909	0.912085	0.860261	0.860261
11242005:A>G		11242005	11242005	A	G			noncoding	0.789071	3	0.116401	0.439413	0.264902	0.995997	1	0.883492	0.883492	0.0873193	0.442846	0.197177	1.00378	1	0.960736	0.960736	0.132176	0.0970425	0.321321	0.901413	0.860261	0.860261
11200326:A>G		11200326	11200326	A	G			noncoding	0.302774	2	0.133267	0.537357	0.248004	0.997962	1	0.883492	0.883492	0.104316	0.541556	0.192624	1.00576	1	0.960736	0.960736	0.149042	0.08948	0.321955	0.901413	0.860261	0.860261
11241928:A>G		11241928	11241928	A	G			noncoding	8.44201	19	0.238486	0.0541945	4.40056	1.00006	1	0.000113266	0.000113266	0.210358	0.054618	3.85145	1.00787	1	0.00102486	0.00102486	0.254261	1.51358	0.32263	0.97469	0.860261	0.860261
11238777:T>C		11238777	11238777	T	C			noncoding	1.54376	7	1.63284	0.28392	5.75106	1.00059	1	3.12114e-07	3.12114e-07	1.61561	0.286138	5.64625	1.00841	1	6.8812e-07	6.8812e-07	1.64862	1.87329	0.322804	0.983889	0.860261	0.860261
A854:S>G	missense	-1	A854	S	G	S854G	Required for MYLIP-triggered down-regulation of LDLR1	coding	3.54235	11	0.092145	0.126442	0.72875	1.00276	1	0.671829	0.671829	0.0628734	0.12743	0.493394	1.01059	1	0.829232	0.829232	0.10792	0.275353	0.323502	0.901413	0.860261	0.860261
11242002:T>C		11242002	11242002	T	C			noncoding	0.425741	2	0.809568	0.481191	1.68242	1.00371	1	0.215217	0.215217	0.785902	0.484951	1.62058	1.01155	1	0.256538	0.256538	0.825343	0.553347	0.323809	0.90671	0.860261	0.860261
11238793:A>G		11238793	11238793	A	G			noncoding	0.995074	3	-0.0520485	0.303656	-0.171406	0.999101	1	0.965014	0.965014	-0.0824467	0.306029	-0.269408	1.00691	0.94427	1	0.94427	-0.0362733	-0.0385377	0.322322	0.901413	0.860261	0.860261
11241922:A>G		11241922	11241922	A	G			noncoding	0.469261	5	-0.0363075	0.314686	-0.115377	1.00197	1	0.958337	0.958337	-0.0665827	0.317145	-0.209944	1.0098	0.963098	1	0.963098	-0.0205324	-0.0210495	0.323248	0.901413	0.860261	0.860261
11238765:A>G		11238765	11238765	A	G			noncoding	0.105897	2	-0.181713	0.662044	-0.274473	1.00243	0.991926	1	0.991926	-0.213124	0.667217	-0.319423	1.01026	0.922801	1	0.922801	-0.165938	-0.080861	0.323395	0.901413	0.860261	0.860261
11242021:A>G		11242021	11242021	A	G			noncoding	1.8058	6	0.617057	0.1699	3.63189	0.997861	1	0.00182711	0.00182711	0.591886	0.171227	3.45673	1.00566	1	0.00363731	0.00363731	0.632832	1.20165	0.321922	0.960047	0.860261	0.860261
11200316:A>G		11200316	11200316	A	G			noncoding	0.432343	3	-0.130489	0.427638	-0.305139	1.00166	0.975817	1	0.975817	-0.1615	0.43098	-0.374728	1.00949	0.889717	1	0.889717	-0.114714	-0.0865406	0.323149	0.901413	0.860261	0.860261
11242016:T>C		11242016	11242016	T	C			noncoding	1.01187	4	0.629415	0.269585	2.33475	0.995217	1	0.0622039	0.0622039	0.604341	0.271691	2.22437	1.00299	1	0.0858468	0.0858468	0.64519	0.772098	0.321069	0.928915	0.860261	0.860261
A850:R>R	syn	-1	A850	R	R	R850R	Required for MYLIP-triggered down-regulation of LDLR1	coding	0.579995	4	0.954707	0.283028	3.37319	0.99471	1	0.00411486	0.00411486	0.932175	0.285239	3.26805	1.00248	1	0.00649153	0.00649153	0.970483	1.10622	0.320906	0.954495	0.860261	0.860261
A850:R>G	missense	-1	A850	R	G	R850G	Required for MYLIP-triggered down-regulation of LDLR1	coding	0.958391	5	0.350457	0.203775	1.71983	1.0016	1	0.204334	0.204334	0.323204	0.205367	1.57379	1.00942	1	0.274023	0.274023	0.366232	0.579812	0.323127	0.909531	0.860261	0.860261
A792:I>V	missense	-1	A792	I	V	I792V	N/A	coding	5.01531	17	0.801578	0.137259	5.83988	1.00236	1	2.18927e-07	2.18927e-07	0.77785	0.138332	5.62308	1.0102	1	7.30921e-07	7.30921e-07	0.817353	1.9211	0.323375	0.984719	0.860261	0.860261
11242028:T>C		11242028	11242028	T	C			noncoding	0.339489	1	0.334593	1.15589	0.289469	1.003	1	0.870346	0.870346	0.307216	1.16492	0.263723	1.01083	1	0.936832	0.936832	0.350368	0.097789	0.323579	0.901413	0.860261	0.860261
11241950:T>C		11241950	11241950	T	C			noncoding	0.163716	1	0.432571	0.671278	0.644399	1.00063	1	0.718092	0.718092	0.405959	0.676523	0.600067	1.00845	1	0.783208	0.783208	0.448346	0.215472	0.322816	0.901413	0.860261	0.860261
A789:A>A	syn	-1	A789	A	A	A789A	N/A	coding	0.250874	1	1.3232	0.676746	1.95523	1.00014	1	0.13436	0.13436	1.30354	0.682034	1.91126	1.00795	1	0.155777	0.155777	1.33897	0.638303	0.322656	0.912479	0.860261	0.860261
11242024:A>G		11242024	11242024	A	G			noncoding	0.488316	3	0.419945	0.340811	1.23219	0.999497	1	0.408425	0.408425	0.393235	0.343474	1.14488	1.00731	1	0.474094	0.474094	0.43572	0.412454	0.32245	0.901413	0.860261	0.860261
11200299:T>C		11200299	11200299	T	C			noncoding	0.0658147	1	0.719157	1.32575	0.542453	0.998233	1	0.763989	0.763989	0.694784	1.33611	0.520006	1.00603	1	0.818331	0.818331	0.734932	0.178841	0.322042	0.901413	0.860261	0.860261
11242023:A>G		11242023	11242023	A	G			noncoding	0.146275	2	0.251183	0.66318	0.378756	1.00354	1	0.831969	0.831969	0.223154	0.668362	0.333883	1.01139	1	0.908488	0.908488	0.266958	0.129865	0.323756	0.901413	0.860261	0.860261
11241947:T>C		11241947	11241947	T	C			noncoding	0.276568	2	0.333304	0.673067	0.495202	0.997543	1	0.785557	0.785557	0.305917	0.678326	0.450988	1.00534	1	0.848842	0.848842	0.349079	0.16732	0.321819	0.901413	0.860261	0.860261
A791:S>P	missense	-1	A791	S	P	S791P	N/A	coding	1.02827	5	0.461724	0.397542	1.16145	1.00347	1	0.445586	0.445586	0.43534	0.400648	1.08659	1.01131	1	0.505761	0.505761	0.477499	0.387499	0.323731	0.901413	0.860261	0.860261
A4:W>R	missense	-1	A4	W	R	W4R	Signal Peptide	coding	1.67752	5	-0.0143691	0.0994008	-0.144557	1.00029	1	0.963626	0.963626	-0.0444729	0.100177	-0.443942	1.0081	0.851401	1	0.851401	0.00140602	0.00456333	0.322705	0.901413	0.860261	0.860261
A792:I>I	syn	-1	A792	I	I	I792I	N/A	coding	1.26617	9	0.980931	0.28386	3.45569	0.99465	1	0.00313524	0.00313524	0.958604	0.286077	3.35085	1.00242	1	0.00505262	0.00505262	0.996706	1.13278	0.320886	0.95546	0.860261	0.860261
A792:I>T	missense	-1	A792	I	T	I792T	N/A	coding	0.840906	3	0.466461	0.217191	2.1477	1.00277	1	0.0923345	0.0923345	0.440114	0.218888	2.01069	1.0106	1	0.130718	0.130718	0.482236	0.716307	0.323505	0.920644	0.860261	0.860261
11200300:T>C		11200300	11200300	T	C			noncoding	0.986867	6	0.0163307	0.168217	0.0970813	0.996792	1	0.930051	0.930051	-0.0135333	0.169531	-0.0798276	1.00458	0.986211	1	0.986211	0.0321058	0.0615737	0.321577	0.901413	0.860261	0.860261
11238764:A>G		11238764	11238764	A	G			noncoding	5.64852	15	0.282449	0.0881609	3.20379	0.999867	1	0.00651898	0.00651898	0.254664	0.0888498	2.86624	1.00768	1	0.0185731	0.0185731	0.298224	1.09131	0.322569	0.954495	0.860261	0.860261
11200306:A>G		11200306	11200306	A	G			noncoding	1.16591	7	-0.0554865	0.189959	-0.292097	1.00394	0.980515	1	0.980515	-0.0859116	0.191443	-0.448758	1.01179	0.849922	1	0.849922	-0.0397114	-0.0674429	0.323884	0.901413	0.860261	0.860261
11241946:T>C		11241946	11241946	T	C			noncoding	0.276568	3	0.362911	0.657053	0.552332	1.00187	1	0.761483	0.761483	0.335755	0.662187	0.50704	1.0097	1	0.823144	0.823144	0.378686	0.185934	0.323217	0.901413	0.860261	0.860261
11241955:A>G	splicing	11241955	11241955	A	G			noncoding	4.20305	14	0.1369	0.108343	1.26358	0.999835	1	0.390469	0.390469	0.107978	0.109189	0.988909	1.00765	1	0.565127	0.565127	0.152675	0.454621	0.322559	0.904052	0.860261	0.860261
11200315:A>G		11200315	11200315	A	G			noncoding	0.240134	3	0.878432	0.632386	1.38908	1.00167	1	0.331748	0.331748	0.855304	0.637327	1.34202	1.00949	1	0.381936	0.381936	0.894207	0.45618	0.323149	0.904052	0.860261	0.860261
11200303:T>C		11200303	11200303	T	C			noncoding	0.584486	4	-0.0255827	0.26585	-0.0962297	0.999107	1	0.954032	0.954032	-0.0557741	0.267927	-0.208169	1.00691	0.963098	1	0.963098	-0.00980754	-0.0119016	0.322324	0.901413	0.860261	0.860261
11200318:A>G		11200318	11200318	A	G			noncoding	2.49001	8	0.181159	0.169799	1.0669	0.998098	1	0.490636	0.490636	0.152582	0.171126	0.89164	1.0059	1	0.619652	0.619652	0.196934	0.374167	0.321999	0.901413	0.860261	0.860261
A7:K>K	syn	-1	A7	K	K	K7K	Signal Peptide	coding	0.329361	4	1.07852	0.312549	3.45073	0.998168	1	0.00317685	0.00317685	1.05696	0.314991	3.35551	1.00597	1	0.00503338	0.00503338	1.0943	1.12953	0.322021	0.95546	0.860261	0.860261
11238787:T>C		11238787	11238787	T	C			noncoding	0.0657736	1	0.123513	1.00807	0.122524	0.997489	1	0.924516	0.924516	0.0944867	1.01595	0.0930036	1.00528	1	0.990574	0.990574	0.139288	0.0445764	0.321802	0.901413	0.860261	0.860261
11200351:A>G		11200351	11200351	A	G			noncoding	0.169733	1	0.621788	0.558772	1.11278	1.00507	1	0.466259	0.466259	0.596654	0.563138	1.05952	1.01292	1	0.523833	0.523833	0.637563	0.368103	0.324248	0.901413	0.860261	0.860261
11200330:A>G		11200330	11200330	A	G			noncoding	0.0157463	1	0.383656	1.32117	0.29039	1.00352	1	0.870346	0.870346	0.356662	1.3315	0.267866	1.01136	1	0.936435	0.936435	0.399431	0.0975355	0.323748	0.901413	0.860261	0.860261
11238798:A>G		11238798	11238798	A	G			noncoding	1.27526	5	0.605069	0.276783	2.18608	1.00364	1	0.0853922	0.0853922	0.579805	0.278946	2.07856	1.01148	1	0.11477	0.11477	0.620844	0.723642	0.323786	0.92113	0.860261	0.860261
11210843:T>C		11210843	11210843	T	C			noncoding	0.120966	1	-0.0680149	0.870199	-0.0781601	1.00134	1	0.952119	0.952119	-0.0985378	0.876999	-0.112358	1.00916	0.980733	1	0.980733	-0.0522397	-0.019367	0.323043	0.901413	0.860261	0.860261
11211069:A>G		11211069	11211069	A	G			noncoding	0.381907	1	0.207065	0.656783	0.315272	1.00238	1	0.859127	0.859127	0.178691	0.661914	0.269962	1.01021	1	0.935538	0.935538	0.22284	0.109459	0.323379	0.901413	0.860261	0.860261
A22:A>A	syn	-1	A22	A	A	A22A	Signal Peptide	coding	2.77587	12	0.129222	0.0748447	1.72654	0.994797	1	0.202015	0.202015	0.100241	0.0754295	1.32893	1.00257	1	0.387264	0.387264	0.144998	0.625001	0.320934	0.912085	0.860261	0.860261
11211063:A>G		11211063	11211063	A	G			noncoding	1.13629	2	0.0910615	0.215999	0.421583	1.00195	1	0.815319	0.815319	0.0617814	0.217687	0.283809	1.00978	1	0.925928	0.925928	0.106837	0.159569	0.323242	0.901413	0.860261	0.860261
11211059:T>C		11211059	11211059	T	C			noncoding	0	1	0.967068	0.849458	1.13845	1.00297	1	0.454461	0.454461	0.944632	0.856095	1.10342	1.01081	1	0.497299	0.497299	0.982843	0.37327	0.32357	0.901413	0.860261	0.860261
11210858:T>C		11210858	11210858	T	C			noncoding	0.120966	1	-0.0757241	0.814926	-0.0929214	0.999619	1	0.952949	0.952949	-0.106307	0.821294	-0.129439	1.00743	0.979063	1	0.979063	-0.059949	-0.0237325	0.322489	0.901413	0.860261	0.860261
11211067:A>G		11211067	11211067	A	G			noncoding	0.166482	1	0.10444	0.420472	0.248388	1.00169	1	0.883492	0.883492	0.0752648	0.423758	0.177613	1.00952	1	0.961229	0.961229	0.120215	0.0922367	0.323159	0.901413	0.860261	0.860261
11241912:T>C		11241912	11241912	T	C			noncoding	5.18283	12	0.27927	0.0807625	3.45791	0.996364	1	0.00312587	0.00312587	0.25146	0.0813935	3.08944	1.00415	1	0.0106206	0.0106206	0.295045	1.17858	0.321439	0.957563	0.860261	0.860261
11240170:A>G		11240170	11240170	A	G			noncoding	0.917584	4	0.581892	0.12459	4.67045	0.997705	1	3.99858e-05	3.99858e-05	0.556447	0.125563	4.4316	1.0055	1	0.000122951	0.000122951	0.597667	1.54759	0.321872	0.975428	0.860261	0.860261
11210868:A>G		11210868	11210868	A	G			noncoding	0.672596	5	0.617015	0.344047	1.7934	1.00384	1	0.181192	0.181192	0.591844	0.346735	1.70691	1.01168	1	0.224433	0.224433	0.63279	0.593366	0.32385	0.910465	0.860261	0.860261
11210876:T>C		11210876	11210876	T	C			noncoding	0.837252	2	0.512429	0.315549	1.62393	0.997978	1	0.235311	0.235311	0.486442	0.318015	1.52962	1.00578	1	0.293989	0.293989	0.528205	0.540027	0.32196	0.906482	0.860261	0.860261
A11:T>A	missense	-1	A11	T	A	T11A	Signal Peptide	coding	2.42556	12	0.374841	0.0960247	3.90359	1.00637	1	0.000723079	0.000723079	0.347778	0.096775	3.59368	1.01423	1	0.00237579	0.00237579	0.390616	1.31235	0.324667	0.96725	0.860261	0.860261
11211062:T>C		11211062	11211062	T	C			noncoding	0	1	1.00839	0.869166	1.16019	1.00105	1	0.445776	0.445776	0.986281	0.875957	1.12595	1.00887	1	0.482764	0.482764	1.02417	0.380145	0.322952	0.901413	0.860261	0.860261
11240157:A>G		11240157	11240157	A	G			noncoding	2.07691	6	0.132834	0.0893026	1.48746	1.00088	1	0.290003	0.290003	0.10388	0.0900003	1.15422	1.0087	1	0.468886	0.468886	0.148609	0.53686	0.322897	0.906482	0.860261	0.860261
11240164:T>C		11240164	11240164	T	C			noncoding	2.27701	6	0.170298	0.103062	1.65238	0.996765	1	0.226139	0.226139	0.141638	0.103868	1.36364	1.00455	1	0.370859	0.370859	0.186074	0.582459	0.321568	0.909531	0.860261	0.860261
11240166:A>G		11240166	11240166	A	G			noncoding	0.834356	5	0.46519	0.19129	2.43186	1.00014	1	0.0504264	0.0504264	0.438833	0.192785	2.27629	1.00795	1	0.0763994	0.0763994	0.480965	0.811152	0.322657	0.931937	0.860261	0.860261
11210866:T>C		11210866	11210866	T	C			noncoding	0.658805	2	-0.181063	0.802617	-0.225591	0.997835	1	0.98737	0.98737	-0.212469	0.808888	-0.262668	1.00563	0.94427	1	0.94427	-0.165288	-0.0664375	0.321914	0.901413	0.860261	0.860261
11210870:A>G		11210870	11210870	A	G			noncoding	0.179425	2	0.224219	0.902263	0.248508	1.00097	1	0.883492	0.883492	0.19598	0.909313	0.215525	1.00879	1	0.958506	0.958506	0.239995	0.0858122	0.322924	0.901413	0.860261	0.860261
A852:M>T	missense	-1	A852	M	T	M852T	Required for MYLIP-triggered down-regulation of LDLR1	coding	1.79572	9	1.0546	0.299188	3.52486	0.999523	1	0.00256811	0.00256811	1.03285	0.301526	3.4254	1.00733	1	0.00401195	0.00401195	1.07037	1.15417	0.322458	0.957137	0.860261	0.860261
11240397:T>C		11240397	11240397	T	C			noncoding	0.153466	4	0.334522	0.297589	1.12411	1.00377	1	0.462198	0.462198	0.307145	0.299914	1.02411	1.01161	1	0.540272	0.540272	0.350297	0.379753	0.323828	0.901413	0.860261	0.860261
11210860:T>C		11210860	11210860	T	C			noncoding	1.55119	5	-0.0490498	0.81675	-0.0600549	1.00491	1	0.95109	0.95109	-0.0794246	0.823131	-0.0964909	1.01276	0.984972	1	0.984972	-0.0332747	-0.0131434	0.324196	0.901413	0.860261	0.860261
11241915:A>G		11241915	11241915	A	G			noncoding	1.60411	7	-0.0100206	0.172548	-0.0580743	0.998582	1	0.95109	0.95109	-0.0400905	0.173897	-0.230542	1.00638	0.958194	1	0.958194	0.0057545	0.0107591	0.322155	0.901413	0.860261	0.860261
11240147:T>C		11240147	11240147	T	C			noncoding	1.06687	3	0.100584	0.121023	0.831113	0.997372	1	0.614799	0.614799	0.0713786	0.121969	0.585218	1.00517	1	0.7871	0.7871	0.116359	0.310179	0.321764	0.901413	0.860261	0.860261
11241914:A>G		11241914	11241914	A	G			noncoding	0.67993	5	1.14638	0.295873	3.87458	1.00234	1	0.000787036	0.000787036	1.12535	0.298185	3.774	1.01017	1	0.00130801	0.00130801	1.16216	1.26719	0.323367	0.966559	0.860261	0.860261
11210854:T>C		11210854	11210854	T	C			noncoding	1.63616	4	1.26847	0.745663	1.70113	1.0033	1	0.209074	0.209074	1.24839	0.751489	1.66122	1.01114	1	0.24345	0.24345	1.28424	0.55563	0.323678	0.90671	0.860261	0.860261
11238796:T>C		11238796	11238796	T	C			noncoding	0.725303	3	0.178985	0.347145	0.515591	0.998054	1	0.776173	0.776173	0.150392	0.349857	0.429866	1.00585	1	0.85874	0.85874	0.19476	0.180996	0.321984	0.901413	0.860261	0.860261
11210846:T>C		11210846	11210846	T	C			noncoding	0.167561	1	0.408723	0.214687	1.90381	0.999937	1	0.147195	0.147195	0.381925	0.216364	1.76519	1.00775	1	0.202361	0.202361	0.424498	0.637897	0.322592	0.912479	0.860261	0.860261
11238800:A>G		11238800	11238800	A	G			noncoding	1.00528	4	0.0234969	0.274373	0.0856387	0.995919	1	0.931967	0.931967	-0.00631104	0.276516	-0.0228234	1.0037	0.996248	0.997187	0.996248	0.039272	0.0461768	0.321295	0.901413	0.860261	0.860261
11238811:A>G		11238811	11238811	A	G			noncoding	1.39723	4	0.496541	0.297181	1.67084	0.997521	1	0.219493	0.219493	0.470429	0.299503	1.5707	1.00531	1	0.275123	0.275123	0.512316	0.556157	0.321812	0.90671	0.860261	0.860261
11238804:T>C		11238804	11238804	T	C			noncoding	0.539001	3	0.328904	0.339699	0.968222	0.999495	1	0.534684	0.534684	0.301482	0.342353	0.880618	1.0073	1	0.625115	0.625115	0.344679	0.327342	0.322449	0.901413	0.860261	0.860261
11241909:T>C		11241909	11241909	T	C			noncoding	0.160872	1	-0.0387125	0.560767	-0.069035	1.00355	1	0.951226	0.951226	-0.0690065	0.565148	-0.122103	1.01139	0.979063	1	0.979063	-0.0229374	-0.013196	0.323758	0.901413	0.860261	0.860261
A21:T>A	missense	-1	A21	T	A	T21A	Signal Peptide	coding	1.4042	7	1.22339	0.211013	5.79772	0.99934	1	2.52889e-07	2.52889e-07	1.20296	0.212661	5.6567	1.00715	1	6.73434e-07	6.73434e-07	1.23917	1.89453	0.322399	0.984001	0.860261	0.860261
11238810:T>C		11238810	11238810	T	C			noncoding	1.10112	2	0.56096	0.230024	2.43871	1.00108	1	0.0496336	0.0496336	0.535351	0.231821	2.30933	1.0089	1	0.0708986	0.0708986	0.576735	0.808881	0.322961	0.931937	0.860261	0.860261
11240162:T>C		11240162	11240162	T	C			noncoding	1.85245	8	0.0562877	0.146276	0.384805	0.999969	1	0.831089	0.831089	0.026736	0.147419	0.18136	1.00778	1	0.960736	0.960736	0.0720628	0.158935	0.322602	0.901413	0.860261	0.860261
11211060:A>G		11211060	11211060	A	G			noncoding	0.488548	2	0.569156	0.443023	1.28471	0.995768	1	0.380023	0.380023	0.543612	0.446485	1.21754	1.00355	1	0.439945	0.439945	0.584931	0.42595	0.321247	0.901987	0.860261	0.860261
11241905:T>C		11241905	11241905	T	C			noncoding	0.126486	1	-0.0476908	0.561651	-0.0849117	1.00425	1	0.952932	0.952932	-0.0780549	0.56604	-0.137897	1.0121	0.979063	1	0.979063	-0.0319156	-0.0183323	0.323984	0.901413	0.860261	0.860261
11210848:A>G		11210848	11210848	A	G			noncoding	0.450922	2	-0.116556	0.342999	-0.339814	1.00398	0.957883	1	0.957883	-0.147458	0.345679	-0.426575	1.01183	0.860578	1	0.860578	-0.100781	-0.0947905	0.323897	0.901413	0.860261	0.860261
11238816:A>G		11238816	11238816	A	G			noncoding	0.0198635	1	-0.133013	1.37025	-0.0970722	1.00118	1	0.954032	0.954032	-0.164044	1.38096	-0.11879	1.009	0.979063	1	0.979063	-0.117238	-0.0276026	0.322993	0.901413	0.860261	0.860261
11240140:T>C		11240140	11240140	T	C			noncoding	0.181052	1	0.471582	0.235538	2.00215	0.999899	1	0.123163	0.123163	0.445275	0.237379	1.8758	1.00771	1	0.166343	0.166343	0.487357	0.667523	0.322579	0.91899	0.860261	0.860261
11240144:T>C		11240144	11240144	T	C			noncoding	0.903044	4	0.319479	0.177108	1.80386	1.00397	1	0.177888	0.177888	0.291984	0.178492	1.63583	1.01182	1	0.252821	0.252821	0.335254	0.610683	0.323894	0.912085	0.860261	0.860261
11238812:T>C		11238812	11238812	T	C			noncoding	0.123755	1	0.479704	0.839308	0.571547	0.998211	1	0.749738	0.749738	0.45346	0.845866	0.53609	1.00601	1	0.810237	0.810237	0.495479	0.190451	0.322035	0.901413	0.860261	0.860261
11241951:T>C		11241951	11241951	T	C			noncoding	0.6712	3	-0.201643	0.427692	-0.471467	1.00094	0.882363	1	0.882363	-0.23321	0.431033	-0.541048	1.00876	0.795527	1	0.795527	-0.185867	-0.140202	0.322916	0.901413	0.860469	0.860469
11222188:A>G	splicing	11222188	11222188	A	G			noncoding	0.891947	4	-0.146134	0.263412	-0.554775	0.993488	0.833959	1	0.833959	-0.177268	0.26547	-0.66775	1.00125	0.727415	1	0.727415	-0.130359	-0.159657	0.320511	0.901413	0.860469	0.860469
11213319:T>C		11213319	11213319	T	C			noncoding	0.0232143	1	-0.167839	0.360852	-0.465119	0.999112	0.88658	1	0.88658	-0.199142	0.363671	-0.547588	1.00692	0.792828	1	0.792828	-0.152064	-0.13595	0.322326	0.901413	0.860469	0.860469
11201049:T>C		11201049	11201049	T	C			noncoding	2.80668	7	-0.0399206	0.0505609	-0.789554	1.00257	0.679625	1	0.679625	-0.0702241	0.050956	-1.37813	1.01041	0.327033	1	0.327033	-0.0241455	-0.154064	0.323443	0.901413	0.860469	0.860469
A586:S>S	syn	-1	A586	S	S	S586S	LDLR class B 5	coding	1.65426	8	-0.100339	0.204067	-0.491696	0.996521	0.868601	1	0.868601	-0.131114	0.205661	-0.637525	1.00431	0.741176	1	0.741176	-0.0845637	-0.133688	0.32149	0.901413	0.860469	0.860469
A362:D>G	missense	-1	A362	D	G	D362G	EGF-like 2	coding	0.699591	3	-0.159988	0.276427	-0.578771	1.00347	0.818604	1	0.818604	-0.191229	0.278587	-0.686427	1.01131	0.714436	1	0.714436	-0.144213	-0.168308	0.323731	0.901413	0.860469	0.860469
11230952:T>C		11230952	11230952	T	C			noncoding	0.140398	1	-0.384297	0.793469	-0.484325	1.00071	0.873016	1	0.873016	-0.417291	0.799669	-0.52183	1.00853	0.805585	1	0.805585	-0.368522	-0.149835	0.322842	0.901413	0.860469	0.860469
11227502:A>G		11227502	11227502	A	G			noncoding	0.542471	4	-0.164757	0.332467	-0.495559	0.997906	0.867492	1	0.867492	-0.196036	0.335065	-0.585069	1.0057	0.774237	1	0.774237	-0.148982	-0.144566	0.321937	0.901413	0.860469	0.860469
11230997:T>C		11230997	11230997	T	C			noncoding	0.179998	2	-0.224992	0.502647	-0.447615	1.00138	0.898094	1	0.898094	-0.256742	0.506574	-0.506819	1.0092	0.814633	1	0.814633	-0.209217	-0.134281	0.323057	0.901413	0.860469	0.860469
11226738:A>G		11226738	11226738	A	G			noncoding	0.246225	4	-0.547495	0.986079	-0.555224	0.999777	0.833959	1	0.833959	-0.581764	0.993784	-0.585403	1.00759	0.774237	1	0.774237	-0.531719	-0.173961	0.32254	0.901413	0.860469	0.860469
A411:K>E	missense	-1	A411	K	E	K411E	LDLR class B 1	coding	0.255838	1	-0.292626	0.585564	-0.499734	1.00077	0.86671	1	0.86671	-0.324904	0.590139	-0.550555	1.00859	0.792828	1	0.792828	-0.276851	-0.152529	0.32286	0.901413	0.860469	0.860469
11230765:T>C		11230765	11230765	T	C			noncoding	0.78014	4	-0.236396	0.483127	-0.489304	1.00318	0.869218	1	0.869218	-0.268235	0.486902	-0.550901	1.01102	0.792828	1	0.792828	-0.220621	-0.147322	0.323638	0.901413	0.860469	0.860469
11230763:T>C		11230763	11230763	T	C			noncoding	0.448855	3	-0.265583	0.480151	-0.553124	1.00254	0.833959	1	0.833959	-0.29765	0.483903	-0.615102	1.01037	0.755128	1	0.755128	-0.249808	-0.167845	0.323432	0.901413	0.860469	0.860469
A620:W>R	missense	-1	A620	W	R	W620R	LDLR class B 6	coding	0.0514441	1	-0.254198	0.432221	-0.58812	1.00031	0.810532	1	0.810532	-0.286176	0.435598	-0.656972	1.00812	0.729998	1	0.729998	-0.238423	-0.17796	0.322711	0.901413	0.860469	0.860469
11241916:T>C		11241916	11241916	T	C			noncoding	2.08561	8	-0.0700069	0.135789	-0.515555	0.999008	0.858517	1	0.858517	-0.100545	0.13685	-0.734711	1.00681	0.685604	1	0.685604	-0.0542317	-0.128845	0.322292	0.901413	0.860469	0.860469
11242270:A>G		11242270	11242270	A	G			noncoding	0.318854	2	-0.338593	0.687915	-0.492202	0.998012	0.868601	1	0.868601	-0.37123	0.69329	-0.535462	1.00581	0.797818	1	0.797818	-0.322818	-0.151392	0.321971	0.901413	0.860469	0.860469
11241948:T>C		11241948	11241948	T	C			noncoding	4.9112	18	-0.0673077	0.117447	-0.57309	0.996024	0.822271	1	0.822271	-0.0978252	0.118365	-0.826473	1.00381	0.627764	1	0.627764	-0.0515326	-0.141554	0.321329	0.901413	0.860469	0.860469
11226902:A>G		11226902	11226902	A	G			noncoding	0.468919	4	-0.187936	0.431187	-0.435856	0.996804	0.904086	1	0.904086	-0.219395	0.434556	-0.504873	1.00459	0.815248	1	0.815248	-0.17216	-0.12881	0.321581	0.901413	0.860469	0.860469
A211:H>R	missense	-1	A211	H	R	H211R	LDLR class A 5	coding	3.19412	12	-0.0490381	0.0806374	-0.608131	0.995179	0.793203	1	0.793203	-0.0794128	0.0812675	-0.977178	1.00296	0.535684	1	0.535684	-0.033263	-0.133078	0.321057	0.901413	0.860469	0.860469
A649:P>P	syn	-1	A649	P	P	P649P	LDLR class B 6	coding	2.3222	10	-0.0948285	0.150509	-0.630051	0.998274	0.788923	1	0.788923	-0.125561	0.151685	-0.827773	1.00607	0.627516	1	0.627516	-0.0790534	-0.169448	0.322055	0.901413	0.860469	0.860469
A847:Y>H	missense	-1	A847	Y	H	Y847H	Required for MYLIP-triggered down-regulation of LDLR1	coding	2.98261	13	-0.0449846	0.0611696	-0.735408	0.995067	0.720202	1	0.720202	-0.0753277	0.0616476	-1.22191	1.00284	0.400261	1	0.400261	-0.0292095	-0.154053	0.321021	0.901413	0.860469	0.860469
A640:N>G	missense	-1	A640	N	G	N640G	LDLR class B 6	coding	0.182723	2	-0.487253	0.898502	-0.542295	1.00479	0.841323	1	0.841323	-0.521052	0.905522	-0.575416	1.01264	0.778315	1	0.778315	-0.471478	-0.169287	0.324157	0.901413	0.860469	0.860469
A40:I>V	missense	-1	A40	I	V	I40V	LDLR class A 1	coding	4.08605	16	-0.0871795	0.138835	-0.627935	1.0005	0.788923	1	0.788923	-0.117852	0.13992	-0.842284	1.00831	0.619312	1	0.619312	-0.0714043	-0.165923	0.322772	0.901413	0.860469	0.860469
11224488:A>G		11224488	11224488	A	G			noncoding	0.176953	2	-0.386476	0.757264	-0.510359	1.00192	0.860168	1	0.860168	-0.419488	0.763181	-0.549657	1.00974	0.792828	1	0.792828	-0.370701	-0.157927	0.32323	0.901413	0.860469	0.860469
A603:K>R	missense	-1	A603	K	R	K603R	LDLR class B 5	coding	0.073128	1	-0.709835	1.33162	-0.533061	0.997468	0.847117	1	0.847117	-0.745373	1.34202	-0.555409	1.00526	0.791064	1	0.791064	-0.69406	-0.16815	0.321795	0.901413	0.860469	0.860469
11238632:T>C		11238632	11238632	T	C			noncoding	0.106074	1	-0.56598	0.999448	-0.566293	0.996569	0.82649	1	0.82649	-0.600394	1.00726	-0.596068	1.00436	0.767922	1	0.767922	-0.550205	-0.177601	0.321505	0.901413	0.860469	0.860469
11199963:T>C		11199963	11199963	T	C			noncoding	0.195848	1	-0.256796	0.58483	-0.439096	1.00342	0.90314	1	0.90314	-0.288794	0.589399	-0.489981	1.01126	0.825242	1	0.825242	-0.241021	-0.132956	0.323714	0.901413	0.860469	0.860469
11199973:T>C		11199973	11199973	T	C			noncoding	0.901956	4	-0.174985	0.330284	-0.529801	1.00046	0.848121	1	0.848121	-0.206344	0.332865	-0.619902	1.00827	0.753595	1	0.753595	-0.15921	-0.155512	0.322759	0.901413	0.860469	0.860469
11242198:A>G		11242198	11242198	A	G			noncoding	0.291925	1	-0.363481	0.656057	-0.55404	1.0006	0.833959	1	0.833959	-0.396313	0.661183	-0.5994	1.00842	0.766782	1	0.766782	-0.347706	-0.170983	0.322805	0.901413	0.860469	0.860469
11201208:T>C		11201208	11201208	T	C			noncoding	1.19039	5	-0.0620008	0.095902	-0.646502	1.00414	0.777288	1	0.777288	-0.0924768	0.0966513	-0.956808	1.01198	0.547381	1	0.547381	-0.0462257	-0.155502	0.323947	0.901413	0.860469	0.860469
11202969:T>C		11202969	11202969	T	C			noncoding	1.0321	3	-0.160733	0.287733	-0.55862	1.00004	0.832948	1	0.832948	-0.191981	0.289981	-0.662046	1.00785	0.728794	1	0.728794	-0.144958	-0.16253	0.322624	0.901413	0.860469	0.860469
A6:W>R	missense	-1	A6	W	R	W6R	Signal Peptide	coding	1.26811	6	-0.0781487	0.127503	-0.612916	1.00101	0.793203	1	0.793203	-0.108751	0.128499	-0.846314	1.00883	0.616698	1	0.616698	-0.0623736	-0.157819	0.322937	0.901413	0.860469	0.860469
A811:K>E	missense	-1	A811	K	E	K811E	Required for MYLIP-triggered down-regulation of LDLR1	coding	0.273792	3	-0.174576	0.351555	-0.496582	1.00086	0.867492	1	0.867492	-0.205932	0.354302	-0.581232	1.00868	0.775846	1	0.775846	-0.158801	-0.145727	0.322891	0.901413	0.860469	0.860469
11203046:A>G		11203046	11203046	A	G			noncoding	0.41417	1	-0.250185	0.453359	-0.551848	1.00313	0.834116	1	0.834116	-0.282132	0.456901	-0.61749	1.01096	0.753888	1	0.753888	-0.23441	-0.166807	0.323621	0.901413	0.860469	0.860469
A283:K>G	missense	-1	A283	K	G	K283G	LDLR class A 7	coding	0.282898	1	-0.379389	0.662326	-0.572813	1.00487	0.822271	1	0.822271	-0.412345	0.667501	-0.617744	1.01272	0.753888	1	0.753888	-0.363614	-0.177112	0.324184	0.901413	0.860469	0.860469
11213486:A>G		11213486	11213486	A	G			noncoding	3.79525	9	-0.0673016	0.0941801	-0.714606	1.00113	0.73222	1	0.73222	-0.097819	0.0949159	-1.03059	1.00895	0.502715	1	0.502715	-0.0515265	-0.176503	0.322977	0.901413	0.860469	0.860469
11224487:A>G		11224487	11224487	A	G			noncoding	0.203533	2	-0.368639	0.694848	-0.530532	1.00181	0.848121	1	0.848121	-0.401511	0.700277	-0.57336	1.00963	0.779248	1	0.779248	-0.352864	-0.163832	0.323195	0.901413	0.860469	0.860469
11241998:T>C		11241998	11241998	T	C			noncoding	0.650071	2	-0.125319	0.278001	-0.450787	0.996112	0.896081	1	0.896081	-0.15629	0.280173	-0.557834	1.00389	0.789788	1	0.789788	-0.109544	-0.127123	0.321358	0.901413	0.860469	0.860469
A128:C>R	missense	-1	A128	C	R	C128R	LDLR class A 3	coding	2.21535	12	-0.110011	0.204738	-0.537328	0.996544	0.844569	1	0.844569	-0.140863	0.206338	-0.68268	1.00433	0.716915	1	0.716915	-0.0942363	-0.148491	0.321497	0.901413	0.860469	0.860469
A515:N>D	missense	-1	A515	N	D	N515D	LDLR class B 3	coding	0.184968	1	-0.34775	0.647863	-0.536764	0.997685	0.844569	1	0.844569	-0.380459	0.652925	-0.582699	1.00548	0.775463	1	0.775463	-0.331975	-0.165311	0.321865	0.901413	0.860469	0.860469
11238631:T>C		11238631	11238631	T	C			noncoding	0.106074	1	-0.545487	0.997527	-0.546839	0.998062	0.837947	1	0.837947	-0.57974	1.00532	-0.576672	1.00586	0.778129	1	0.778129	-0.529712	-0.171315	0.321987	0.901413	0.860469	0.860469
11199967:A>G		11199967	11199967	A	G			noncoding	0.387844	1	-0.185492	0.3639	-0.509733	0.996861	0.860168	1	0.860168	-0.216933	0.366743	-0.591511	1.00465	0.770201	1	0.770201	-0.169717	-0.150461	0.321599	0.901413	0.860469	0.860469
A43:K>E	missense	-1	A43	K	E	K43E	LDLR class A 1	coding	2.42346	14	-0.0741981	0.144451	-0.513655	1.00554	0.858517	1	0.858517	-0.104769	0.14558	-0.71967	1.0134	0.694542	1	0.694542	-0.058423	-0.13048	0.3244	0.901413	0.860469	0.860469
11202951:T>C		11202951	11202951	T	C			noncoding	0.419886	2	-0.163047	0.358344	-0.455002	0.997448	0.894815	1	0.894815	-0.194312	0.361144	-0.538048	1.00524	0.796395	1	0.796395	-0.147272	-0.132587	0.321789	0.901413	0.860469	0.860469
A861:*>W	missense	-1	A861	*	W	*861W	N/A	coding	0.366131	2	-0.29191	0.587883	-0.496544	0.993426	0.867492	1	0.867492	-0.324182	0.592477	-0.547165	1.00119	0.792828	1	0.792828	-0.276135	-0.151534	0.320491	0.901413	0.860469	0.860469
A457:D>G	missense	-1	A457	D	G	D457G	LDLR class B 2	coding	1.02002	8	-0.131958	0.21523	-0.613102	1.00138	0.793203	1	0.793203	-0.16298	0.216911	-0.751369	1.00921	0.67432	1	0.67432	-0.116183	-0.174149	0.323058	0.901413	0.860469	0.860469
11200173:A>G		11200173	11200173	A	G			noncoding	0.134493	1	-0.275996	0.535107	-0.515777	1.00262	0.858517	1	0.858517	-0.308144	0.539288	-0.57139	1.01046	0.780099	1	0.780099	-0.260221	-0.156885	0.323458	0.901413	0.860469	0.860469
A724:T>A	missense	-1	A724	T	A	T724A	Clustered O-linked oligosaccharides	coding	0.975681	4	-0.144746	0.237853	-0.608552	0.998872	0.793203	1	0.793203	-0.175869	0.239712	-0.733667	1.00668	0.685616	1	0.685616	-0.128971	-0.17493	0.322248	0.901413	0.860469	0.860469
A822:N>G	missense	-1	A822	N	G	N822G	Required for MYLIP-triggered down-regulation of LDLR1	coding	0.169572	1	-0.357095	0.837124	-0.426574	1.00137	0.906796	1	0.906796	-0.389877	0.843665	-0.462123	1.0092	0.842442	1	0.842442	-0.34132	-0.131539	0.323056	0.901413	0.860469	0.860469
A807:F>S	missense	-1	A807	F	S	F807S	N/A	coding	0.32555	2	-0.203612	0.358409	-0.568098	0.998183	0.82581	1	0.82581	-0.235194	0.36121	-0.651129	1.00598	0.733621	1	0.733621	-0.187837	-0.169076	0.322026	0.901413	0.860469	0.860469
11238676:T>C		11238676	11238676	T	C			noncoding	1.18095	4	-0.139053	0.283171	-0.491057	0.999757	0.868601	1	0.868601	-0.170131	0.285384	-0.596149	1.00757	0.767922	1	0.767922	-0.123278	-0.140448	0.322534	0.901413	0.860469	0.860469
11201377:T>C		11201377	11201377	T	C			noncoding	0.325244	2	-0.184294	0.382895	-0.481317	0.999467	0.87487	1	0.87487	-0.215725	0.385887	-0.559038	1.00728	0.789653	1	0.789653	-0.168519	-0.141987	0.32244	0.901413	0.860469	0.860469
A491:T>A	missense	-1	A491	T	A	T491A	LDLR class B 3	coding	1.30431	7	-0.103898	0.168263	-0.617471	0.998743	0.793203	1	0.793203	-0.134701	0.169578	-0.794331	1.00655	0.645235	1	0.645235	-0.0881224	-0.168958	0.322207	0.901413	0.860469	0.860469
11200096:T>C		11200096	11200096	T	C			noncoding	0.918789	4	-0.0765775	0.128033	-0.598109	0.997466	0.801867	1	0.801867	-0.107167	0.129033	-0.830542	1.00526	0.626874	1	0.626874	-0.0608024	-0.153208	0.321795	0.901413	0.860469	0.860469
11231035:T>C		11231035	11231035	T	C			noncoding	0.485003	4	-0.250584	0.398573	-0.628702	1.00448	0.788923	1	0.788923	-0.282533	0.401687	-0.703366	1.01233	0.705603	1	0.705603	-0.234809	-0.190058	0.324058	0.901413	0.861559	0.861559
A193:D>G	missense	-1	A193	D	G	D193G	N/A	coding	0.111043	1	-0.362505	0.594949	-0.609304	1.00054	0.793203	1	0.793203	-0.395329	0.599597	-0.659323	1.00835	0.728794	1	0.728794	-0.34673	-0.188015	0.322785	0.901413	0.861559	0.861559
A638:D>G	missense	-1	A638	D	G	D638G	LDLR class B 6	coding	1.16825	7	-0.178803	0.260079	-0.687494	0.997594	0.750247	1	0.750247	-0.210191	0.262111	-0.801917	1.00539	0.641249	1	0.641249	-0.163028	-0.202226	0.321836	0.901413	0.861559	0.861559
A764:I>M	missense	-1	A764	I	M	I764M	Clustered O-linked oligosaccharides	coding	3.35174	16	-0.0948701	0.138405	-0.685452	1.00148	0.750247	1	0.750247	-0.125603	0.139487	-0.900466	1.0093	0.579984	1	0.579984	-0.079095	-0.184365	0.323088	0.901413	0.861559	0.861559
11210883:T>C		11210883	11210883	T	C			noncoding	0.19745	1	-0.619161	1.00864	-0.613857	0.999329	0.793203	1	0.793203	-0.65399	1.01652	-0.643361	1.00714	0.737723	1	0.737723	-0.603386	-0.192992	0.322396	0.901413	0.861559	0.861559
A282:F>L	missense	-1	A282	F	L	F282L	LDLR class A 7	coding	1.56094	8	-0.121455	0.185764	-0.653814	0.995656	0.774461	1	0.774461	-0.152396	0.187216	-0.814012	1.00344	0.634211	1	0.634211	-0.10568	-0.183532	0.321211	0.901413	0.861559	0.861559
11202955:A>G		11202955	11202955	A	G			noncoding	0.410247	2	-0.29439	0.476369	-0.617987	0.998921	0.793203	1	0.793203	-0.326682	0.480091	-0.680458	1.00673	0.717998	1	0.717998	-0.278615	-0.188687	0.322264	0.901413	0.861559	0.861559
11211039:A>G		11211039	11211039	A	G			noncoding	0.153226	1	-0.627227	0.954708	-0.656984	0.996702	0.772451	1	0.772451	-0.66212	0.962167	-0.688155	1.00449	0.714061	1	0.714061	-0.611452	-0.20662	0.321548	0.901413	0.861559	0.861559
A400:Y>C	missense	-1	A400	Y	C	Y400C	LDLR class B 1	coding	5.05829	15	-0.0846905	0.107418	-0.788422	0.999994	0.679625	1	0.679625	-0.115344	0.108257	-1.06546	1.00781	0.485642	1	0.485642	-0.0689153	-0.206977	0.32261	0.901413	0.861559	0.861559
A511:L>P	missense	-1	A511	L	P	L511P	LDLR class B 3	coding	0.173712	1	-0.670457	1.08535	-0.617735	0.997932	0.793203	1	0.793203	-0.705687	1.09383	-0.645154	1.00573	0.737033	1	0.737033	-0.654682	-0.1946	0.321945	0.901413	0.861559	0.861559
A812:N>S	missense	-1	A812	N	S	N812S	Required for MYLIP-triggered down-regulation of LDLR1	coding	0.244378	1	-0.600179	0.9554	-0.628197	1.00035	0.788923	1	0.788923	-0.63486	0.962865	-0.659345	1.00816	0.728794	1	0.728794	-0.584404	-0.197337	0.322724	0.901413	0.861559	0.861559
ABE_CONTROL_54_pos!13:A>G	negctrl	-1	ABE_CONTROL_54_pos!13	A	G			negctrl	0.175893	1	-0.460911	0.709512	-0.649617	1.00095	0.7764	1	0.7764	-0.494504	0.715055	-0.69156	1.00877	0.712593	1	0.712593	-0.445136	-0.202401	0.322918	0.901413	0.861559	0.861559
A487:N>D	missense	-1	A487	N	D	N487D	LDLR class B 3	coding	1.07323	6	-0.18039	0.262741	-0.68657	1.00339	0.750247	1	0.750247	-0.211791	0.264794	-0.799833	1.01123	0.642186	1	0.642186	-0.164615	-0.202126	0.323705	0.901413	0.861559	0.861559
A825:N>G	missense	-1	A825	N	G	N825G	Required for MYLIP-triggered down-regulation of LDLR1	coding	0.582372	2	-0.317789	0.472779	-0.672172	1.0011	0.759873	1	0.759873	-0.350263	0.476473	-0.735117	1.00892	0.685604	1	0.685604	-0.302014	-0.206086	0.322966	0.901413	0.861559	0.861559
11224175:T>C		11224175	11224175	T	C			noncoding	0.4563	2	-0.21557	0.340704	-0.632718	0.996691	0.78857	1	0.78857	-0.247246	0.343366	-0.720063	1.00448	0.694542	1	0.694542	-0.199794	-0.189185	0.321545	0.901413	0.861559	0.861559
ABE_CONTROL_56_pos!11:A>G	negctrl	-1	ABE_CONTROL_56_pos!11	A	G			negctrl	0.624799	1	-0.244583	0.393432	-0.621666	1.0028	0.793203	1	0.793203	-0.276486	0.396506	-0.697305	1.01064	0.710191	1	0.710191	-0.228808	-0.187621	0.323515	0.901413	0.861559	0.861559
11203001:A>G		11203001	11203001	A	G			noncoding	0.335911	2	-0.29576	0.453915	-0.651575	0.999658	0.775567	1	0.775567	-0.328062	0.457462	-0.717136	1.00747	0.694966	1	0.694966	-0.279985	-0.198994	0.322502	0.901413	0.861559	0.861559
11213490:A>G		11213490	11213490	A	G			noncoding	0.145398	2	-0.321552	0.519097	-0.619444	1.00634	0.793203	1	0.793203	-0.354056	0.523153	-0.676772	1.0142	0.720422	1	0.720422	-0.305776	-0.190036	0.324656	0.901413	0.861559	0.861559
A30:N>S	missense	-1	A30	N	S	N30S	LDLR class A 1	coding	0.388048	2	-0.290299	0.441543	-0.657463	0.997159	0.772451	1	0.772451	-0.322558	0.444993	-0.724861	1.00495	0.691711	1	0.691711	-0.274523	-0.20058	0.321696	0.901413	0.861559	0.861559
11242209:A>G		11242209	11242209	A	G			noncoding	0.733645	2	-0.537262	0.871072	-0.616783	0.998877	0.793203	1	0.793203	-0.571452	0.877878	-0.650947	1.00668	0.733621	1	0.733621	-0.521487	-0.193139	0.32225	0.901413	0.861559	0.861559
11211048:A>G		11211048	11211048	A	G			noncoding	0.153226	1	-0.626828	0.984276	-0.636841	0.998751	0.785622	1	0.785622	-0.661717	0.991967	-0.667076	1.00656	0.727415	1	0.727415	-0.611053	-0.200282	0.322209	0.901413	0.861559	0.861559
A632:N>G	missense	-1	A632	N	G	N632G	LDLR class B 6	coding	0.505082	5	-0.219155	0.358645	-0.611063	0.997378	0.793203	1	0.793203	-0.250859	0.361447	-0.69404	1.00517	0.712228	1	0.712228	-0.20338	-0.182946	0.321766	0.901413	0.861559	0.861559
11200057:A>G		11200057	11200057	A	G			noncoding	0.394495	4	-0.151829	0.217347	-0.698557	1.00416	0.742905	1	0.742905	-0.183007	0.219045	-0.835477	1.012	0.623461	1	0.623461	-0.136054	-0.201948	0.323954	0.901413	0.861559	0.861559
11230960:A>G		11230960	11230960	A	G			noncoding	0.491086	2	-0.236908	0.349744	-0.677375	0.998891	0.756966	1	0.756966	-0.26875	0.352477	-0.762463	1.0067	0.668063	1	0.668063	-0.221133	-0.203978	0.322254	0.901413	0.861559	0.861559
11242164:T>C		11242164	11242164	T	C			noncoding	0.188034	1	-0.439707	0.678217	-0.648327	1.00127	0.776584	1	0.776584	-0.473134	0.683516	-0.692206	1.00909	0.712593	1	0.712593	-0.423932	-0.201654	0.323021	0.901413	0.861559	0.861559
11215858:A>G		11215858	11215858	A	G			noncoding	1.27218	5	-0.0931815	0.135909	-0.685617	1.00026	0.750247	1	0.750247	-0.123901	0.136971	-0.90458	1.00808	0.57905	1	0.57905	-0.0774064	-0.183742	0.322696	0.901413	0.861559	0.861559
11201022:T>C		11201022	11201022	T	C			noncoding	0.644747	4	-0.116087	0.156316	-0.742646	1.00474	0.714588	1	0.714588	-0.146986	0.157537	-0.933023	1.01259	0.56119	1	0.56119	-0.100312	-0.207029	0.324142	0.901413	0.861559	0.861559
11230757:T>C		11230757	11230757	T	C			noncoding	0.605873	3	-0.261136	0.36569	-0.71409	0.997834	0.73222	1	0.73222	-0.293168	0.368548	-0.795468	1.00563	0.645129	1	0.645129	-0.245361	-0.216457	0.321913	0.901413	0.861742	0.861742
A260:D>G	missense	-1	A260	D	G	D260G	LDLR class A 6	coding	0.70997	4	-0.293367	0.415692	-0.705732	0.998869	0.737084	1	0.737084	-0.325651	0.41894	-0.777322	1.00667	0.657563	1	0.657563	-0.277592	-0.215435	0.322247	0.901413	0.861742	0.861742
A778:R>G	missense	-1	A778	R	G	R778G	N/A	coding	3.80948	16	-0.145866	0.194691	-0.749218	0.993832	0.711228	1	0.711228	-0.176997	0.196212	-0.902071	1.0016	0.579476	1	0.579476	-0.130091	-0.215567	0.320622	0.901413	0.861742	0.861742
11202983:T>C		11202983	11202983	T	C			noncoding	0.143135	2	-0.486438	0.719775	-0.675818	0.998526	0.757412	1	0.757412	-0.52023	0.725399	-0.717163	1.00633	0.694966	1	0.694966	-0.470662	-0.210957	0.322136	0.901413	0.861742	0.861742
11200108:A>G		11200108	11200108	A	G			noncoding	0.451938	1	-0.24609	0.343276	-0.716886	1.00213	0.73222	1	0.73222	-0.278004	0.345958	-0.803577	1.00996	0.640683	1	0.640683	-0.230314	-0.216451	0.323299	0.901413	0.861742	0.861742
A568:L>L	syn	-1	A568	L	L	L568L	LDLR class B 4	coding	1.83485	10	-0.184388	0.255785	-0.720871	1.00267	0.729898	1	0.729898	-0.21582	0.257783	-0.837216	1.01051	0.622832	1	0.622832	-0.168613	-0.212665	0.323474	0.901413	0.861742	0.861742
11201149:A>G		11201149	11201149	A	G			noncoding	1.47959	4	-0.0619943	0.069494	-0.892081	0.991389	0.615001	1	0.615001	-0.0924702	0.070037	-1.32031	0.999135	0.352541	1	0.352541	-0.0462191	-0.214563	0.319834	0.901413	0.861742	0.861742
A454:T>A	missense	-1	A454	T	A	T454A	LDLR class B 2	coding	2.47302	9	-0.0799172	0.0969123	-0.824634	0.998818	0.659072	1	0.659072	-0.110533	0.0976695	-1.13171	1.00662	0.452113	1	0.452113	-0.0641421	-0.213523	0.322231	0.901413	0.861742	0.861742
A178:D>G	missense	-1	A178	D	G	D178G	LDLR class A 4	coding	6.08277	17	-0.0497177	0.0513041	-0.969079	1.00022	0.5632	1	0.5632	-0.0800977	0.0517049	-1.54913	1.00803	0.257074	1	0.257074	-0.0339425	-0.213439	0.322682	0.901413	0.861742	0.861742
A317:E>G	missense	-1	A317	E	G	E317G	EGF-like 1	coding	0.975663	7	-0.255331	0.353799	-0.721683	0.99857	0.729898	1	0.729898	-0.287317	0.356563	-0.805796	1.00637	0.639628	1	0.639628	-0.239556	-0.218439	0.322151	0.901413	0.861782	0.861782
11211052:A>G		11211052	11211052	A	G			noncoding	0.153226	1	-0.663993	0.956843	-0.693942	1.0016	0.746285	1	0.746285	-0.699173	0.964319	-0.725043	1.00942	0.691711	1	0.691711	-0.648218	-0.218555	0.323128	0.901413	0.861782	0.861782
A262:K>G	missense	-1	A262	K	G	K262G	LDLR class A 6	coding	0.159222	1	-0.502796	0.712181	-0.705995	0.997787	0.737084	1	0.737084	-0.536716	0.717746	-0.74778	1.00558	0.675696	1	0.675696	-0.487021	-0.220616	0.321898	0.901413	0.861855	0.861855
A405:N>G	missense	-1	A405	N	G	N405G	LDLR class B 1	coding	0.186079	2	-0.471311	0.665858	-0.707826	0.999722	0.737084	1	0.737084	-0.504985	0.67106	-0.752519	1.00753	0.67421	1	0.67421	-0.455536	-0.22071	0.322522	0.901413	0.861855	0.861855
11202996:A>G		11202996	11202996	A	G			noncoding	0.264562	2	-0.355076	0.486022	-0.730576	1.0083	0.723761	1	0.723761	-0.387842	0.48982	-0.791806	1.01617	0.646563	1	0.646563	-0.339301	-0.225222	0.325289	0.901413	0.86269	0.86269
A69:K>G	missense	-1	A69	K	G	K69G	LDLR class A 2	coding	0.820414	6	-0.194713	0.256897	-0.757941	1.00109	0.705041	1	0.705041	-0.226226	0.258904	-0.873781	1.00891	0.597451	1	0.597451	-0.178938	-0.22471	0.322963	0.901413	0.86269	0.86269
A484:I>V	missense	-1	A484	I	V	I484V	LDLR class B 2	coding	0.214564	4	-0.600346	0.839877	-0.714802	0.997809	0.73222	1	0.73222	-0.635028	0.84644	-0.750234	1.00561	0.674416	1	0.674416	-0.584571	-0.224544	0.321905	0.901413	0.86269	0.86269
11201318:A>G		11201318	11201318	A	G			noncoding	0.221416	1	-0.285492	0.384544	-0.742418	0.994595	0.714588	1	0.714588	-0.317714	0.387548	-0.819806	1.00237	0.63181	1	0.63181	-0.269717	-0.226278	0.320868	0.901413	0.862713	0.862713
11200313:A>G		11200313	11200313	A	G			noncoding	1.03228	5	-0.179046	0.225908	-0.792563	1.00493	0.679625	1	0.679625	-0.210437	0.227673	-0.924294	1.01278	0.566767	1	0.566767	-0.163271	-0.233162	0.324201	0.901413	0.863757	0.863757
11221309:A>G		11221309	11221309	A	G			noncoding	2.24749	5	-0.108792	0.129205	-0.842007	1.00147	0.648741	1	0.648741	-0.139633	0.130215	-1.07233	1.00929	0.481895	1	0.481895	-0.0930165	-0.232253	0.323086	0.901413	0.863757	0.863757
11200065:A>G		11200065	11200065	A	G			noncoding	0.25	1	-0.361581	0.478936	-0.754967	1.00311	0.706825	1	0.706825	-0.394397	0.482678	-0.817103	1.01095	0.632398	1	0.632398	-0.345805	-0.232935	0.323615	0.901413	0.863757	0.863757
11216335:A>G		11216335	11216335	A	G			noncoding	0.0340682	1	-0.822078	1.12727	-0.729267	0.997652	0.723974	1	0.723974	-0.858493	1.13607	-0.755666	1.00545	0.672309	1	0.672309	-0.806303	-0.230756	0.321855	0.901413	0.863757	0.863757
A594:N>G	missense	-1	A594	N	G	N594G	LDLR class B 5	coding	1.17558	4	-0.147756	0.182578	-0.809277	0.999338	0.671215	1	0.671215	-0.178902	0.184004	-0.97227	1.00715	0.538047	1	0.538047	-0.131981	-0.233208	0.322398	0.901413	0.863757	0.863757
A557:T>A	missense	-1	A557	T	A	T557A	LDLR class B 4	coding	0.390583	3	-0.717455	0.963826	-0.744382	0.994996	0.714588	1	0.714588	-0.753052	0.971356	-0.775258	1.00277	0.658488	1	0.658488	-0.70168	-0.234867	0.320998	0.901413	0.864118	0.864118
ABE_CONTROL_77_pos!6:A>G	negctrl	-1	ABE_CONTROL_77_pos!6	A	G			negctrl	0.454162	1	-0.352294	0.440387	-0.799965	0.995513	0.678095	1	0.678095	-0.385039	0.443828	-0.86754	1.00329	0.601917	1	0.601917	-0.336519	-0.246522	0.321165	0.901413	0.864351	0.864351
A72:D>G	missense	-1	A72	D	G	D72G	LDLR class A 2	coding	0.933309	4	-0.218996	0.273849	-0.799696	1.00245	0.678095	1	0.678095	-0.250699	0.275989	-0.908365	1.01029	0.577831	1	0.577831	-0.203221	-0.239407	0.323404	0.901413	0.864351	0.864351
11200144:A>G		11200144	11200144	A	G			noncoding	0.126908	1	-0.284807	0.363694	-0.783096	0.999997	0.682577	1	0.682577	-0.317024	0.366535	-0.86492	1.00781	0.603296	1	0.603296	-0.269032	-0.238643	0.322611	0.901413	0.864351	0.864351
11200295:A>G		11200295	11200295	A	G			noncoding	0.186962	2	-0.424199	0.536229	-0.791079	0.992521	0.679625	1	0.679625	-0.457505	0.540419	-0.846575	1.00028	0.616698	1	0.616698	-0.408424	-0.245721	0.320199	0.901413	0.864351	0.864351
A322:N>G	missense	-1	A322	N	G	N322G	EGF-like 1	coding	0.535444	3	-0.270077	0.340227	-0.793813	1.00233	0.679625	1	0.679625	-0.302179	0.342886	-0.881281	1.01016	0.593638	1	0.593638	-0.254302	-0.241135	0.323362	0.901413	0.864351	0.864351
ABE_CONTROL_53_pos!6:A>G	negctrl	-1	ABE_CONTROL_53_pos!6	A	G			negctrl	0.57116	1	-0.263783	0.334182	-0.789339	1.00034	0.679625	1	0.679625	-0.295835	0.336793	-0.878389	1.00816	0.595242	1	0.595242	-0.248008	-0.239421	0.322723	0.901413	0.864351	0.864351
A266:D>G	missense	-1	A266	D	G	D266G	LDLR class A 6	coding	0.67376	3	-0.327806	0.413889	-0.792013	1.00216	0.679625	1	0.679625	-0.360358	0.417123	-0.863913	1.00999	0.603296	1	0.603296	-0.31203	-0.243217	0.323309	0.901413	0.864351	0.864351
A259:Y>C	missense	-1	A259	Y	C	Y259C	LDLR class A 6	coding	7.57736	19	-0.108452	0.122309	-0.886701	0.994502	0.617476	1	0.617476	-0.139291	0.123265	-1.13001	1.00227	0.452637	1	0.452637	-0.0926764	-0.244451	0.320838	0.901413	0.864351	0.864351
A163:Q>R	missense	-1	A163	Q	R	Q163R	LDLR class A 4	coding	2.67681	7	-0.0694055	0.0705841	-0.983302	1.00207	0.556545	1	0.556545	-0.0999393	0.0711356	-1.40491	1.0099	0.316325	1	0.316325	-0.0536304	-0.245123	0.323281	0.901413	0.864351	0.864351
A726:T>A	missense	-1	A726	T	A	T726A	Clustered O-linked oligosaccharides	coding	2.91435	11	-0.164977	0.197991	-0.833253	1.00051	0.655089	1	0.655089	-0.196257	0.199538	-0.983558	1.00832	0.531344	1	0.531344	-0.149202	-0.243113	0.322776	0.901413	0.864351	0.864351
A591:N>D	missense	-1	A591	N	D	N591D	LDLR class B 5	coding	1.47131	7	-0.191214	0.231203	-0.82704	0.998877	0.6586	1	0.6586	-0.222699	0.233009	-0.955754	1.00668	0.547431	1	0.547431	-0.175439	-0.244801	0.32225	0.901413	0.864351	0.864351
A225:K>G	missense	-1	A225	K	G	K225G	LDLR class A 5	coding	0	1	-0.688313	0.87476	-0.786859	0.996426	0.680085	1	0.680085	-0.723682	0.881595	-0.820878	1.00421	0.63176	1	0.63176	-0.672538	-0.248032	0.321459	0.901413	0.864623	0.864623
A39:C>R	missense	-1	A39	C	R	C39R	LDLR class A 1	coding	5.33118	15	-0.0750737	0.0753812	-0.99592	0.997574	0.55044	1	0.55044	-0.105652	0.0759702	-1.3907	1.00537	0.32359	1	0.32359	-0.0592985	-0.253782	0.321829	0.901413	0.864972	0.864972
A541:K>G	missense	-1	A541	K	G	K541G	LDLR class B 4	coding	0.219882	2	-0.71488	0.89918	-0.795036	1.0013	0.679625	1	0.679625	-0.750457	0.906206	-0.828132	1.00912	0.627516	1	0.627516	-0.699105	-0.250828	0.323032	0.901413	0.864972	0.864972
11200129:T>C		11200129	11200129	T	C			noncoding	0.285659	2	-0.300495	0.3637	-0.826214	0.999358	0.6586	1	0.6586	-0.332834	0.366542	-0.908037	1.00717	0.577831	1	0.577831	-0.284719	-0.252554	0.322405	0.901413	0.864972	0.864972
11201017:T>C		11201017	11201017	T	C			noncoding	0.381076	3	-0.238417	0.283131	-0.842074	1.00042	0.648741	1	0.648741	-0.270271	0.285343	-0.947181	1.00824	0.553633	1	0.553633	-0.222642	-0.253688	0.322748	0.901413	0.864972	0.864972
A282:F>P	missense	-1	A282	F	P	F282P	LDLR class A 7	coding	0.200036	2	-0.806483	1.0216	-0.789429	1.00099	0.679625	1	0.679625	-0.842776	1.02959	-0.818559	1.00881	0.632012	1	0.632012	-0.790708	-0.249698	0.322931	0.901413	0.864972	0.864972
A582:L>L	syn	-1	A582	L	L	L582L	LDLR class B 5	coding	0.0492318	1	-0.442418	0.539064	-0.820715	0.999818	0.661684	1	0.661684	-0.475867	0.543276	-0.87592	1.00763	0.596487	1	0.596487	-0.426643	-0.255332	0.322554	0.901413	0.865262	0.865262
11211027:T>C		11211027	11211027	T	C			noncoding	0.132072	2	-0.532182	0.608766	-0.874198	1.00078	0.62634	1	0.62634	-0.566331	0.613522	-0.923082	1.0086	0.566945	1	0.566945	-0.516407	-0.273667	0.322862	0.901413	0.865447	0.865447
A579:D>G	missense	-1	A579	D	G	D579G	LDLR class B 5	coding	3.39693	16	-0.122	0.126012	-0.96816	0.997537	0.5632	1	0.5632	-0.152945	0.126997	-1.20432	1.00533	0.408617	1	0.408617	-0.106225	-0.271953	0.321817	0.901413	0.865447	0.865447
11224444:T>C		11224444	11224444	T	C			noncoding	3.32933	10	-0.112023	0.117251	-0.955409	0.998113	0.571379	1	0.571379	-0.14289	0.118167	-1.20921	1.00591	0.406577	1	0.406577	-0.0962477	-0.264822	0.322003	0.901413	0.865447	0.865447
11200200:A>G		11200200	11200200	A	G			noncoding	0.0480587	1	-0.449788	0.541383	-0.830814	0.996018	0.656343	1	0.656343	-0.483294	0.545613	-0.885783	1.0038	0.590672	1	0.590672	-0.434013	-0.25863	0.321327	0.901413	0.865447	0.865447
A688:N>D	missense	-1	A688	N	D	N688D	EGF-like 3	coding	1.46427	9	-0.182394	0.208378	-0.875301	0.993174	0.62634	1	0.62634	-0.213811	0.210007	-1.01811	1.00093	0.510164	1	0.510164	-0.166619	-0.25796	0.32041	0.901413	0.865447	0.865447
ABE_CONTROL_41_pos!7:A>G	negctrl	-1	ABE_CONTROL_41_pos!7	A	G			negctrl	0.269578	1	-0.492333	0.585212	-0.84129	0.997217	0.648741	1	0.648741	-0.526171	0.589784	-0.892142	1.00501	0.586144	1	0.586144	-0.476558	-0.262714	0.321714	0.901413	0.865447	0.865447
11215894:A>G	splicing	11215894	11215894	A	G			noncoding	2.14201	8	-0.105573	0.106838	-0.988153	1.00256	0.554959	1	0.554959	-0.136389	0.107673	-1.2667	1.0104	0.380209	1	0.380209	-0.0897975	-0.271155	0.323439	0.901413	0.865447	0.865447
A578:V>V	syn	-1	A578	V	V	V578V	LDLR class B 5	coding	0.962013	6	-0.287246	0.329912	-0.870672	1.00097	0.627194	1	0.627194	-0.319481	0.33249	-0.960875	1.00879	0.545686	1	0.545686	-0.27147	-0.265463	0.322924	0.901413	0.865447	0.865447
A182:Q>R	missense	-1	A182	Q	R	Q182R	LDLR class A 4	coding	3.57523	13	-0.07235	0.0698392	-1.03595	1.00338	0.530868	1	0.530868	-0.102907	0.0703849	-1.46206	1.01122	0.291457	1	0.291457	-0.0565748	-0.261339	0.323703	0.901413	0.865447	0.865447
A202:F>S	missense	-1	A202	F	S	F202S	LDLR class A 5	coding	0.107901	2	-0.790031	0.907546	-0.870514	1.00272	0.627194	1	0.627194	-0.826196	0.914637	-0.903304	1.01056	0.57928	1	0.57928	-0.774256	-0.275231	0.32349	0.901413	0.865447	0.865447
A667:C>C	syn	-1	A667	C	C	C667C	EGF-like 3	coding	1.72149	8	-0.199903	0.220966	-0.904678	0.995489	0.608092	1	0.608092	-0.231457	0.222692	-1.03936	1.00327	0.499717	1	0.499717	-0.184128	-0.268828	0.321157	0.901413	0.865447	0.865447
A366:Q>R	missense	-1	A366	Q	R	Q366R	EGF-like 2	coding	2.96137	10	-0.0875773	0.0887072	-0.987263	1.00001	0.554959	1	0.554959	-0.118253	0.0894003	-1.32274	1.00782	0.352156	1	0.352156	-0.0718022	-0.261132	0.322615	0.901413	0.865447	0.865447
A438:S>G	missense	-1	A438	S	G	S438G	LDLR class B 1	coding	0.49793	3	-0.354551	0.414088	-0.856221	0.997675	0.638114	1	0.638114	-0.387313	0.417323	-0.928088	1.00547	0.564448	1	0.564448	-0.338776	-0.263937	0.321862	0.901413	0.865447	0.865447
A724:T>T	syn	-1	A724	T	T	T724T	Clustered O-linked oligosaccharides	coding	1.13601	6	-0.225769	0.250378	-0.901713	0.997043	0.60978	1	0.60978	-0.257524	0.252334	-1.02057	1.00483	0.50901	1	0.50901	-0.209994	-0.270577	0.321658	0.901413	0.865447	0.865447
11230938:A>G		11230938	11230938	A	G			noncoding	0.268827	1	-0.279729	0.312207	-0.895972	0.997557	0.612993	1	0.612993	-0.311906	0.314646	-0.99129	1.00535	0.526734	1	0.526734	-0.263954	-0.27275	0.321824	0.901413	0.865447	0.865447
11217236:T>C		11217236	11217236	T	C			noncoding	0.452381	1	-0.621758	0.71876	-0.865043	0.996577	0.631141	1	0.631141	-0.656608	0.724376	-0.906447	1.00436	0.578324	1	0.578324	-0.605983	-0.271993	0.321508	0.901413	0.865447	0.865447
A502:D>G	missense	-1	A502	D	G	D502G	LDLR class B 3	coding	1.54408	9	-0.205211	0.234909	-0.873577	0.998888	0.62634	1	0.62634	-0.236806	0.236744	-1.00026	1.00669	0.521157	1	0.521157	-0.189436	-0.260162	0.322253	0.901413	0.865447	0.865447
11231032:T>C		11231032	11231032	T	C			noncoding	0.29653	2	-0.377476	0.4254	-0.887344	0.999926	0.617476	1	0.617476	-0.410417	0.428723	-0.9573	1.00774	0.547381	1	0.547381	-0.361701	-0.274305	0.322588	0.901413	0.865447	0.865447
A598:I>T	missense	-1	A598	I	T	I598T	LDLR class B 5	coding	1.14815	6	-0.274951	0.306789	-0.896222	1.00214	0.612993	1	0.612993	-0.307091	0.309186	-0.993224	1.00997	0.525978	1	0.525978	-0.259176	-0.272543	0.323302	0.901413	0.865447	0.865447
A433:D>G	missense	-1	A433	D	G	D433G	LDLR class B 1	coding	1.45979	11	-0.225459	0.217125	-1.03838	1.00187	0.530583	1	0.530583	-0.257212	0.218821	-1.17544	1.0097	0.425678	1	0.425678	-0.209684	-0.311556	0.323217	0.901413	0.865827	0.865827
11223899:T>C		11223899	11223899	T	C			noncoding	0.134084	1	-1.03101	1.12333	-0.917818	1.00041	0.599322	1	0.599322	-1.06906	1.1321	-0.94431	1.00822	0.554355	1	0.554355	-1.01524	-0.291569	0.322743	0.901413	0.865827	0.865827
11241926:A>G		11241926	11241926	A	G			noncoding	1.27481	8	-0.152244	0.140559	-1.08313	0.998092	0.506858	1	0.506858	-0.183425	0.141657	-1.29485	1.00589	0.366867	1	0.366867	-0.136469	-0.313225	0.321996	0.901413	0.865827	0.865827
11242111:A>G		11242111	11242111	A	G			noncoding	0.416785	1	-0.405268	0.447191	-0.906251	0.996962	0.607634	1	0.607634	-0.438426	0.450685	-0.972798	1.00475	0.538047	1	0.538047	-0.389493	-0.280987	0.321632	0.901413	0.865827	0.865827
A780:N>S	missense	-1	A780	N	S	N780S	N/A	coding	0.22557	1	-0.66331	0.678254	-0.977967	0.997532	0.55842	1	0.55842	-0.698484	0.683554	-1.02184	1.00533	0.508783	1	0.508783	-0.647535	-0.308001	0.321816	0.901413	0.865827	0.865827
A421:S>G	missense	-1	A421	S	G	S421G	LDLR class B 1	coding	1.37602	9	-0.287015	0.273618	-1.04896	0.997497	0.525317	1	0.525317	-0.319249	0.275756	-1.15772	1.00529	0.434601	1	0.434601	-0.271239	-0.319807	0.321805	0.901413	0.865827	0.865827
11203014:A>G		11203014	11203014	A	G			noncoding	0.293649	2	-0.52709	0.575924	-0.915206	1.00248	0.60069	1	0.60069	-0.5612	0.580424	-0.966878	1.01031	0.541612	1	0.541612	-0.511314	-0.28642	0.323412	0.901413	0.865827	0.865827
A614:F>L	missense	-1	A614	F	L	F614L	LDLR class B 5	coding	0.368456	3	-0.609784	0.634322	-0.961316	1.00253	0.56812	1	0.56812	-0.64454	0.639279	-1.00823	1.01037	0.515623	1	0.515623	-0.594009	-0.302109	0.32343	0.901413	0.865827	0.865827
A417:S>G	missense	-1	A417	S	G	S417G	LDLR class B 1	coding	0.590464	4	-0.303168	0.299112	-1.01356	1.0003	0.545135	1	0.545135	-0.335529	0.301449	-1.11305	1.00812	0.460421	1	0.460421	-0.287393	-0.309973	0.322709	0.901413	0.865827	0.865827
A245:D>D	syn	-1	A245	D	D	D245D	LDLR class A 6	coding	0.860949	7	-0.227271	0.210617	-1.07907	0.99515	0.50845	1	0.50845	-0.259038	0.212263	-1.22037	1.00293	0.400261	1	0.400261	-0.211495	-0.323958	0.321048	0.901413	0.865827	0.865827
11203065:A>G		11203065	11203065	A	G			noncoding	1.36034	5	-0.222603	0.234202	-0.950474	1.002	0.574702	1	0.574702	-0.254333	0.236032	-1.07754	1.00983	0.479993	1	0.479993	-0.206827	-0.284904	0.323257	0.901413	0.865827	0.865827
A629:F>P	missense	-1	A629	F	P	F629P	LDLR class B 6	coding	0.341144	2	-0.446446	0.440093	-1.01444	1.00289	0.545135	1	0.545135	-0.479926	0.443532	-1.08206	1.01072	0.477488	1	0.477488	-0.430671	-0.315705	0.323543	0.901413	0.865827	0.865827
11200118:T>C		11200118	11200118	T	C			noncoding	0.052456	3	-0.114115	0.101735	-1.12169	1.00123	0.482017	1	0.482017	-0.144998	0.10253	-1.41421	1.00905	0.313106	1	0.313106	-0.0983398	-0.311846	0.323007	0.901413	0.865827	0.865827
11200081:A>G		11200081	11200081	A	G			noncoding	0.0644935	1	-0.325856	0.322831	-1.00937	1.0011	0.547771	1	0.547771	-0.358393	0.325353	-1.10155	1.00892	0.467965	1	0.467965	-0.310081	-0.309871	0.322968	0.901413	0.865827	0.865827
ABE_CONTROL_10_pos!7:A>G	negctrl	-1	ABE_CONTROL_10_pos!7	A	G			negctrl	0.556826	1	-0.360655	0.376612	-0.95763	0.997536	0.570371	1	0.570371	-0.393464	0.379554	-1.03665	1.00533	0.501058	1	0.501058	-0.34488	-0.29543	0.321817	0.901413	0.865827	0.865827
11242012:T>C		11242012	11242012	T	C			noncoding	0.515603	1	-0.295996	0.296531	-0.998197	1.00353	0.55044	1	0.55044	-0.328301	0.298848	-1.09855	1.01137	0.46948	1	0.46948	-0.280221	-0.304868	0.323751	0.901413	0.865827	0.865827
A245:D>G	missense	-1	A245	D	G	D245G	LDLR class A 6	coding	0.924521	4	-0.361872	0.348138	-1.03945	0.999781	0.530565	1	0.530565	-0.394691	0.350858	-1.12493	1.00759	0.454935	1	0.454935	-0.346097	-0.320721	0.322542	0.901413	0.865827	0.865827
A395:V>A	missense	-1	A395	V	A	V395A	N/A	coding	0.979076	6	-0.170302	0.162034	-1.05102	1.00113	0.525317	1	0.525317	-0.201624	0.1633	-1.23468	1.00895	0.39383	1	0.39383	-0.154526	-0.307664	0.322976	0.901413	0.865827	0.865827
ABE_CONTROL_54_pos!11:A>G	negctrl	-1	ABE_CONTROL_54_pos!11	A	G			negctrl	0.31665	1	-0.541432	0.525176	-1.03095	0.999048	0.534135	1	0.534135	-0.575655	0.529279	-1.08762	1.00685	0.474762	1	0.474762	-0.525657	-0.322908	0.322305	0.901413	0.865827	0.865827
11201244:A>G		11201244	11201244	A	G			noncoding	0.206422	1	-0.285457	0.289729	-0.985256	0.997782	0.555773	1	0.555773	-0.317679	0.291993	-1.08797	1.00558	0.474762	1	0.474762	-0.269682	-0.30029	0.321897	0.901413	0.865827	0.865827
A668:E>G	missense	-1	A668	E	G	E668G	EGF-like 3	coding	1.99944	8	-0.213103	0.20907	-1.01929	0.999774	0.542095	1	0.542095	-0.24476	0.210704	-1.16163	1.00759	0.433197	1	0.433197	-0.197328	-0.304493	0.322539	0.901413	0.865827	0.865827
A350:R>R	syn	-1	A350	R	R	R350R	EGF-like 1	coding	0.105336	1	-1.10755	1.10101	-1.00594	1.00364	0.54889	1	0.54889	-1.1462	1.10961	-1.03297	1.01148	0.501897	1	0.501897	-1.09178	-0.319908	0.323787	0.901413	0.865827	0.865827
A530:F>S	missense	-1	A530	F	S	F530S	LDLR class B 4	coding	0.0946824	1	-0.664951	0.66679	-0.997243	1.00177	0.55044	1	0.55044	-0.700138	0.672	-1.04187	1.0096	0.498756	1	0.498756	-0.649176	-0.31409	0.323183	0.901413	0.865827	0.865827
A513:R>G	missense	-1	A513	R	G	R513G	LDLR class B 3	coding	2.22934	9	-0.114367	0.109171	-1.0476	0.997263	0.525578	1	0.525578	-0.145252	0.110024	-1.32019	1.00506	0.352541	1	0.352541	-0.0985918	-0.29135	0.321729	0.901413	0.865827	0.865827
11221460:T>C		11221460	11221460	T	C			noncoding	0.747147	3	-0.365063	0.34467	-1.05916	1.00114	0.521241	1	0.521241	-0.397907	0.347364	-1.1455	1.00896	0.442725	1	0.442725	-0.349287	-0.326934	0.322981	0.901413	0.865827	0.865827
11201210:T>C		11201210	11201210	T	C			noncoding	1.76906	6	-0.264674	0.271458	-0.97501	0.995373	0.559432	1	0.559432	-0.296733	0.273579	-1.08464	1.00315	0.476277	1	0.476277	-0.248899	-0.295802	0.321119	0.901413	0.865827	0.865827
A680:L>P	missense	-1	A680	L	P	L680P	EGF-like 3	coding	2.08166	15	-0.132146	0.131583	-1.00428	0.99784	0.54941	1	0.54941	-0.16317	0.132611	-1.23044	1.00564	0.395386	1	0.395386	-0.116371	-0.285316	0.321915	0.901413	0.865827	0.865827
11221495:A>G		11221495	11221495	A	G			noncoding	0.109119	2	-1.26127	1.36597	-0.923351	1.00247	0.595405	1	0.595405	-1.30112	1.37664	-0.945137	1.0103	0.554355	1	0.554355	-1.2455	-0.294159	0.323409	0.901413	0.865827	0.865827
A334:I>T	missense	-1	A334	I	T	I334T	EGF-like 1	coding	0.322981	2	-0.712077	0.707731	-1.00614	1.00437	0.54889	1	0.54889	-0.747633	0.713261	-1.04819	1.01222	0.495919	1	0.495919	-0.696302	-0.317402	0.324021	0.901413	0.865827	0.865827
ABE_CONTROL_45_pos!16:A>G	negctrl	-1	ABE_CONTROL_45_pos!16	A	G			negctrl	0.618886	1	-0.432672	0.413781	-1.04565	1.00182	0.526316	1	0.526316	-0.466044	0.417014	-1.11757	1.00965	0.458932	1	0.458932	-0.416897	-0.325041	0.323199	0.901413	0.865827	0.865827
A515:N>G	missense	-1	A515	N	G	N515G	LDLR class B 3	coding	0.913497	4	-0.324971	0.331803	-0.979408	0.998202	0.558078	1	0.558078	-0.357501	0.334396	-1.0691	1.006	0.483613	1	0.483613	-0.309195	-0.300631	0.322032	0.901413	0.865827	0.865827
11218052:T>C		11218052	11218052	T	C			noncoding	0.594746	2	-0.658784	0.661059	-0.99656	1.00107	0.55044	1	0.55044	-0.693923	0.666224	-1.04158	1.00889	0.498756	1	0.498756	-0.643009	-0.313804	0.322957	0.901413	0.865827	0.865827
11222146:T>C		11222146	11222146	T	C			noncoding	0.350356	2	-0.421083	0.400421	-1.0516	0.998896	0.525317	1	0.525317	-0.454364	0.403549	-1.12592	1.0067	0.454932	1	0.454932	-0.405308	-0.326549	0.322256	0.901413	0.865827	0.865827
ABE_CONTROL_41_pos!11:A>G	negctrl	-1	ABE_CONTROL_41_pos!11	A	G			negctrl	0.269578	1	-0.527171	0.591266	-0.891598	1.00236	0.615001	1	0.615001	-0.561282	0.595885	-0.941929	1.01019	0.555494	1	0.555494	-0.511396	-0.279033	0.323373	0.901413	0.865827	0.865827
11242259:A>G		11242259	11242259	A	G			noncoding	0.489186	2	-0.803988	0.80741	-0.995761	0.998879	0.55044	1	0.55044	-0.840261	0.813719	-1.03262	1.00668	0.501897	1	0.501897	-0.788212	-0.314942	0.32225	0.901413	0.865827	0.865827
11240373:A>G		11240373	11240373	A	G			noncoding	0.808729	4	-0.15197	0.140566	-1.08113	0.996472	0.50763	1	0.50763	-0.183149	0.141664	-1.29284	1.00426	0.36754	1	0.36754	-0.136195	-0.312581	0.321474	0.901413	0.865827	0.865827
A507:K>E	missense	-1	A507	K	E	K507E	LDLR class B 3	coding	0.217949	1	-0.717212	0.735831	-0.974696	0.999215	0.559432	1	0.559432	-0.752808	0.741581	-1.01514	1.00702	0.511163	1	0.511163	-0.701437	-0.307533	0.322359	0.901413	0.865827	0.865827
A828:Y>H	missense	-1	A828	Y	H	Y828H	Required for MYLIP-triggered down-regulation of LDLR1	coding	8.1181	19	-0.0528987	0.0431554	-1.22577	0.989337	0.424611	1	0.424611	-0.0833036	0.0434926	-1.91535	0.997067	0.136246	1	0.136246	-0.0371236	-0.277521	0.319172	0.901413	0.865827	0.865827
ABE_CONTROL_88_pos!11:A>G	negctrl	-1	ABE_CONTROL_88_pos!11	A	G			negctrl	0.283464	1	-0.907739	0.884958	-1.02574	0.99694	0.537592	1	0.537592	-0.944823	0.891872	-1.05937	1.00473	0.488807	1	0.488807	-0.891964	-0.325166	0.321625	0.901413	0.865827	0.865827
11224458:A>G		11224458	11224458	A	G			noncoding	0.832169	3	-0.263591	0.27824	-0.947354	0.99766	0.576482	1	0.576482	-0.295642	0.280414	-1.05431	1.00545	0.491948	1	0.491948	-0.247816	-0.287337	0.321857	0.901413	0.865827	0.865827
17:A>G		17	17	A	G			noncoding	2.12179	7	-0.173531	0.158404	-1.0955	1.00124	0.497777	1	0.497777	-0.204878	0.159641	-1.28337	1.00906	0.372441	1	0.372441	-0.157756	-0.321293	0.323012	0.901413	0.865827	0.865827
A317:E>E	syn	-1	A317	E	E	E317E	EGF-like 1	coding	0.601797	6	-0.469745	0.470402	-0.998603	0.994286	0.55044	1	0.55044	-0.503406	0.474077	-1.06187	1.00205	0.487646	1	0.487646	-0.453969	-0.311342	0.320769	0.901413	0.865827	0.865827
A45:V>A	missense	-1	A45	V	A	V45A	LDLR class A 1	coding	0.944185	6	-0.164326	0.167452	-0.981332	0.996447	0.557331	1	0.557331	-0.195601	0.16876	-1.15905	1.00423	0.434349	1	0.434349	-0.14855	-0.286197	0.321466	0.901413	0.865827	0.865827
ABE_CONTROL_88_pos!7:A>G	negctrl	-1	ABE_CONTROL_88_pos!7	A	G			negctrl	0.283464	1	-0.897834	0.896955	-1.00098	1.00048	0.55044	1	0.55044	-0.934841	0.903964	-1.03416	1.0083	0.501897	1	0.501897	-0.882059	-0.317254	0.322767	0.901413	0.865827	0.865827
A313:C>R	missense	-1	A313	C	R	C313R	LDLR class A 7	coding	4.59629	13	-0.0972854	0.0811068	-1.19947	0.996546	0.439569	1	0.439569	-0.128037	0.0817405	-1.56638	1.00433	0.251829	1	0.251829	-0.0815102	-0.324217	0.321498	0.901413	0.865827	0.865827
A655:F>L	missense	-1	A655	F	L	F655L	LDLR class B 6	coding	0.0859505	1	-0.520239	0.557415	-0.933307	0.998469	0.587668	1	0.587668	-0.554296	0.56177	-0.986695	1.00627	0.529621	1	0.529621	-0.504464	-0.291966	0.322118	0.901413	0.865827	0.865827
A226:S>S	syn	-1	A226	S	S	S226S	LDLR class A 5	coding	3.01976	10	-0.109533	0.0949165	-1.15399	0.99655	0.462657	1	0.462657	-0.14038	0.0956581	-1.46752	1.00434	0.290052	1	0.290052	-0.0937578	-0.318674	0.321499	0.901413	0.865827	0.865827
A38:K>E	missense	-1	A38	K	E	K38E	LDLR class A 1	coding	0.0352941	1	-1.14945	1.16193	-0.989265	1.00359	0.554959	1	0.554959	-1.18843	1.17101	-1.01488	1.01143	0.511163	1	0.511163	-1.13368	-0.314769	0.323769	0.901413	0.865827	0.865827
A142:S>P	missense	-1	A142	S	P	S142P	LDLR class A 3	coding	3.33409	13	-0.0755897	0.0612437	-1.23425	0.995556	0.419236	1	0.419236	-0.106172	0.0617222	-1.72016	1.00334	0.19331	1	0.19331	-0.0598146	-0.315084	0.321179	0.901413	0.865827	0.865827
11238638:T>C		11238638	11238638	T	C			noncoding	0.750376	3	-0.831222	0.801302	-1.03734	0.997575	0.530583	1	0.530583	-0.867709	0.807563	-1.07448	1.00537	0.481007	1	0.481007	-0.815447	-0.328307	0.32183	0.901413	0.865995	0.865995
ABE_CONTROL_54_pos!7:A>G	negctrl	-1	ABE_CONTROL_54_pos!7	A	G			negctrl	0.31665	1	-0.542855	0.514467	-1.05518	1.0002	0.523651	1	0.523651	-0.577088	0.518487	-1.11302	1.00802	0.460421	1	0.460421	-0.52708	-0.330521	0.322677	0.901413	0.866054	0.866054
11224192:T>C		11224192	11224192	T	C			noncoding	0.0442463	1	-0.654637	0.623876	-1.04931	1.00358	0.525317	1	0.525317	-0.689744	0.628751	-1.09701	1.01142	0.469903	1	0.469903	-0.638862	-0.330361	0.323766	0.901413	0.866054	0.866054
13:A>G		13	13	A	G			noncoding	2.0131	6	-0.217432	0.194973	-1.11519	1.00138	0.483856	1	0.483856	-0.249123	0.196496	-1.26782	1.00921	0.380108	1	0.380108	-0.201657	-0.333672	0.323059	0.901413	0.867144	0.867144
A841:N>D	missense	-1	A841	N	D	N841D	Required for MYLIP-triggered down-regulation of LDLR1	coding	0.500746	3	-0.232243	0.208059	-1.11624	0.995757	0.483856	1	0.483856	-0.26405	0.209685	-1.25927	1.00354	0.3845	1	0.3845	-0.216468	-0.335651	0.321243	0.901413	0.867624	0.867624
11224193:T>C		11224193	11224193	T	C			noncoding	0.239241	1	-0.645861	0.601737	-1.07333	1.00234	0.511405	1	0.511405	-0.680899	0.606439	-1.12278	1.01017	0.455797	1	0.455797	-0.630086	-0.337811	0.323366	0.901413	0.868196	0.868196
11218047:T>C		11218047	11218047	T	C			noncoding	0.172112	1	-1.18984	1.11355	-1.06852	0.998201	0.51446	1	0.51446	-1.22913	1.12225	-1.09524	1.006	0.47049	1	0.47049	-1.17407	-0.340147	0.322032	0.901413	0.868611	0.868611
A278:G>G	syn	-1	A278	G	G	G278G	LDLR class A 7	coding	1.28438	7	-0.342733	0.308617	-1.11054	0.997954	0.486689	1	0.486689	-0.375402	0.311028	-1.20697	1.00575	0.407456	1	0.407456	-0.326957	-0.341785	0.321952	0.901413	0.868611	0.868611
A739:Q>R	missense	-1	A739	Q	R	Q739R	Clustered O-linked oligosaccharides	coding	0.837594	8	-0.868113	0.806988	-1.07574	0.99751	0.510294	1	0.510294	-0.904888	0.813293	-1.11262	1.0053	0.460421	1	0.460421	-0.852338	-0.340742	0.321809	0.901413	0.868611	0.868611
A153:F>S	missense	-1	A153	F	S	F153S	LDLR class A 4	coding	0.313118	4	-0.259089	0.227116	-1.14078	0.998642	0.471214	1	0.471214	-0.291105	0.228891	-1.27181	1.00645	0.378118	1	0.378118	-0.243313	-0.34562	0.322174	0.901413	0.868883	0.868883
11240160:T>C		11240160	11240160	T	C			noncoding	1.21672	5	-0.173257	0.146685	-1.18115	0.998505	0.44915	1	0.44915	-0.204602	0.147831	-1.38403	1.00631	0.325831	1	0.325831	-0.157481	-0.346358	0.32213	0.901413	0.868883	0.868883
A394:A>A	syn	-1	A394	A	A	A394A	N/A	coding	2.04403	12	-0.116526	0.0937916	-1.24239	0.997795	0.41429	1	0.41429	-0.147428	0.0945244	-1.55968	1.00559	0.254215	1	0.254215	-0.100751	-0.346549	0.321901	0.901413	0.868883	0.868883
11210897:A>G	splicing	11210897	11210897	A	G			noncoding	2.05391	8	-0.179594	0.153313	-1.17143	0.998194	0.453352	1	0.453352	-0.210989	0.154511	-1.36553	1.00599	0.33092	1	0.33092	-0.163819	-0.344721	0.32203	0.901413	0.868883	0.868883
A781:E>G	missense	-1	A781	E	G	E781G	N/A	coding	1.05745	6	-0.580649	0.520316	-1.11595	0.995752	0.483856	1	0.483856	-0.615178	0.524382	-1.17315	1.00353	0.425678	1	0.425678	-0.564874	-0.350239	0.321242	0.901413	0.868961	0.868961
A322:N>D	missense	-1	A322	N	D	N322D	EGF-like 1	coding	1.19895	7	-0.59238	0.530056	-1.11758	1.00034	0.483856	1	0.483856	-0.627001	0.534197	-1.17372	1.00816	0.425678	1	0.425678	-0.576605	-0.350944	0.322722	0.901413	0.868961	0.868961
11215853:A>G		11215853	11215853	A	G			noncoding	0.483136	3	-0.260188	0.224713	-1.15787	0.998652	0.460492	1	0.460492	-0.292213	0.226469	-1.2903	1.00646	0.368558	1	0.368558	-0.244413	-0.350894	0.322177	0.901413	0.868961	0.868961
11221452:T>C		11221452	11221452	T	C			noncoding	0.070455	1	-0.470921	0.419701	-1.12204	0.995743	0.482017	1	0.482017	-0.504592	0.422981	-1.19294	1.00352	0.415171	1	0.415171	-0.455146	-0.349857	0.321239	0.901413	0.868961	0.868961
11227523:T>C		11227523	11227523	T	C			noncoding	1	1	-0.476998	0.416639	-1.14487	1.00224	0.468856	1	0.468856	-0.510717	0.419895	-1.2163	1.01007	0.402379	1	0.402379	-0.461223	-0.357134	0.323336	0.901413	0.869957	0.869957
11230937:A>G		11230937	11230937	A	G			noncoding	0.352963	1	-0.701466	0.61797	-1.13511	0.995027	0.473989	1	0.473989	-0.736939	0.622799	-1.18327	1.0028	0.421276	1	0.421276	-0.685691	-0.357966	0.321008	0.901413	0.869957	0.869957
A99:S>P	missense	-1	A99	S	P	S99P	LDLR class A 2	coding	0.221509	5	-0.701073	0.622517	-1.12619	0.995047	0.480122	1	0.480122	-0.736543	0.627381	-1.174	1.00282	0.425678	1	0.425678	-0.685298	-0.355148	0.321014	0.901413	0.869957	0.869957
A504:K>G	missense	-1	A504	K	G	K504G	LDLR class B 3	coding	1.02445	5	-0.361275	0.31116	-1.16106	1.00363	0.459639	1	0.459639	-0.39409	0.313592	-1.2567	1.01147	0.385566	1	0.385566	-0.3455	-0.358216	0.323782	0.901413	0.869957	0.869957
11222182:T>C		11222182	11222182	T	C			noncoding	0.371059	4	-0.538009	0.472702	-1.13816	0.998046	0.472436	1	0.472436	-0.572204	0.476395	-1.20111	1.00584	0.410165	1	0.410165	-0.522234	-0.356417	0.321982	0.901413	0.869957	0.869957
A73:F>S	missense	-1	A73	F	S	F73S	LDLR class A 2	coding	0.451451	2	-0.475243	0.410355	-1.15813	1.00015	0.460492	1	0.460492	-0.508948	0.413561	-1.23065	1.00796	0.395386	1	0.395386	-0.459468	-0.361224	0.322661	0.901413	0.870944	0.870944
A356:D>G	missense	-1	A356	D	G	D356G	EGF-like 2	coding	0.393647	2	-0.466138	0.398476	-1.1698	1.00437	0.453798	1	0.453798	-0.499772	0.40159	-1.24448	1.01222	0.391149	1	0.391149	-0.450363	-0.36462	0.324022	0.901413	0.871789	0.871789
A411:K>G	missense	-1	A411	K	G	K411G	LDLR class B 1	coding	0.551263	3	-0.449757	0.383552	-1.17261	0.99865	0.45324	1	0.45324	-0.483262	0.386549	-1.2502	1.00645	0.388616	1	0.388616	-0.433982	-0.365029	0.322177	0.901413	0.871789	0.871789
A543:K>E	missense	-1	A543	K	E	K543E	LDLR class B 4	coding	1.38755	11	-0.317646	0.265708	-1.19547	0.998421	0.441547	1	0.441547	-0.35012	0.267784	-1.30747	1.00622	0.359378	1	0.359378	-0.301871	-0.36652	0.322103	0.901413	0.872002	0.872002
A530:F>L	missense	-1	A530	F	L	F530L	LDLR class B 4	coding	0.320123	2	-0.558362	0.473349	-1.1796	1.00045	0.449536	1	0.449536	-0.592717	0.477047	-1.24247	1.00827	0.391194	1	0.391194	-0.542587	-0.369802	0.322759	0.901413	0.872268	0.872268
11234023:A>G		11234023	11234023	A	G			noncoding	2.56211	12	-0.206184	0.165986	-1.24218	0.996814	0.41429	1	0.41429	-0.237787	0.167283	-1.42147	1.0046	0.310647	1	0.310647	-0.190409	-0.370082	0.321584	0.901413	0.872268	0.872268
A753:P>P	syn	-1	A753	P	P	P753P	Clustered O-linked oligosaccharides	coding	3.24466	11	-0.111461	0.0833719	-1.33692	0.99857	0.364169	1	0.364169	-0.142324	0.0840233	-1.69386	1.00637	0.201449	1	0.201449	-0.0956861	-0.370263	0.322151	0.901413	0.872268	0.872268
11200153:A>G		11200153	11200153	A	G			noncoding	0.16661	2	-0.581444	0.489536	-1.18775	0.999657	0.445761	1	0.445761	-0.615979	0.493361	-1.24854	1.00747	0.389077	1	0.389077	-0.565669	-0.372785	0.322501	0.901413	0.872456	0.872456
A716:E>G	missense	-1	A716	E	G	E716G	N/A	coding	0.193477	1	-0.77933	0.662582	-1.1762	0.997175	0.451314	1	0.451314	-0.81541	0.667759	-1.22111	1.00497	0.400261	1	0.400261	-0.763554	-0.371776	0.321701	0.901413	0.872456	0.872456
11201311:A>G		11201311	11201311	A	G			noncoding	0.122566	1	-0.70057	0.590577	-1.18625	0.998897	0.446107	1	0.446107	-0.736035	0.595191	-1.23664	1.0067	0.393164	1	0.393164	-0.684795	-0.37408	0.322256	0.901413	0.872567	0.872567
11234048:T>C		11234048	11234048	T	C			noncoding	0.42304	3	-0.78876	0.661562	-1.19227	1.00223	0.443159	1	0.443159	-0.824914	0.666731	-1.23725	1.01006	0.393164	1	0.393164	-0.772985	-0.376948	0.323332	0.901413	0.872877	0.872877
11226742:T>C		11226742	11226742	T	C			noncoding	0.217607	2	-0.74246	0.616146	-1.20501	1.00461	0.436784	1	0.436784	-0.778253	0.62096	-1.25331	1.01246	0.387185	1	0.387185	-0.726685	-0.38049	0.324098	0.901413	0.872877	0.872877
11210856:A>G		11210856	11210856	A	G			noncoding	0.730333	2	-0.494337	0.408987	-1.20869	1.00168	0.434834	1	0.434834	-0.528191	0.412182	-1.28145	1.00951	0.373058	1	0.373058	-0.478562	-0.377493	0.323155	0.901413	0.872877	0.872877
A776:A>A	syn	-1	A776	A	A	A776A	N/A	coding	2.42872	10	-0.247799	0.196385	-1.2618	0.999945	0.40332	1	0.40332	-0.279727	0.19792	-1.41334	1.00776	0.313106	1	0.313106	-0.232024	-0.381158	0.322594	0.901413	0.872877	0.872877
A617:K>E	missense	-1	A617	K	E	K617E	LDLR class B 6	coding	0.502193	2	-0.861743	0.718616	-1.19917	0.997945	0.439569	1	0.439569	-0.898468	0.724231	-1.24058	1.00574	0.391812	1	0.391812	-0.845968	-0.379785	0.321949	0.901413	0.872877	0.872877
A8:L>P	missense	-1	A8	L	P	L8P	Signal Peptide	coding	0.285377	1	-0.566222	0.466344	-1.21417	1.00208	0.432296	1	0.432296	-0.600638	0.469988	-1.27799	1.0099	0.374689	1	0.374689	-0.550447	-0.380794	0.323282	0.901413	0.872877	0.872877
A807:F>P	missense	-1	A807	F	P	F807P	N/A	coding	0.304116	1	-0.407906	0.327807	-1.24435	0.997402	0.41429	1	0.41429	-0.441084	0.330369	-1.33513	1.0052	0.345612	1	0.345612	-0.392131	-0.385916	0.321774	0.901413	0.874333	0.874333
11242081:T>C		11242081	11242081	T	C			noncoding	0.165181	1	-1.20013	0.989251	-1.21317	1.00211	0.432296	1	0.432296	-1.2395	0.99698	-1.24326	1.00994	0.391194	1	0.391194	-1.18436	-0.38624	0.323292	0.901413	0.874333	0.874333
11230721:A>G		11230721	11230721	A	G			noncoding	0.551114	3	-0.542801	0.436545	-1.2434	1.00007	0.41429	1	0.41429	-0.577033	0.439956	-1.31157	1.00788	0.357382	1	0.357382	-0.527025	-0.389479	0.322635	0.901413	0.875405	0.875405
A175:D>G	missense	-1	A175	D	G	D175G	LDLR class A 4	coding	1.47405	7	-0.151011	0.109591	-1.37795	1.00108	0.346929	1	0.346929	-0.182182	0.110447	-1.6495	1.0089	0.218073	1	0.218073	-0.135236	-0.398106	0.322961	0.901413	0.876088	0.876088
A259:Y>Y	syn	-1	A259	Y	Y	Y259Y	LDLR class A 6	coding	0.247931	3	-0.461971	0.366084	-1.26193	0.995754	0.40332	1	0.40332	-0.495573	0.368945	-1.34322	1.00353	0.342398	1	0.342398	-0.446196	-0.393211	0.321242	0.901413	0.876088	0.876088
11226758:T>C		11226758	11226758	T	C			noncoding	0.290123	1	-0.515158	0.403925	-1.27538	0.995677	0.396713	1	0.396713	-0.549175	0.407081	-1.34906	1.00346	0.339395	1	0.339395	-0.499383	-0.398854	0.321217	0.901413	0.876088	0.876088
11224165:A>G		11224165	11224165	A	G			noncoding	1.739	6	-0.19666	0.14605	-1.34653	0.999028	0.361905	1	0.361905	-0.228188	0.147191	-1.55028	1.00683	0.257074	1	0.257074	-0.180885	-0.39956	0.322299	0.901413	0.876088	0.876088
A319:L>L	syn	-1	A319	L	L	L319L	EGF-like 1	coding	0.0737164	2	-0.616233	0.485127	-1.27025	1.00174	0.399567	1	0.399567	-0.651039	0.488918	-1.33159	1.00957	0.347211	1	0.347211	-0.600458	-0.399308	0.323173	0.901413	0.876088	0.876088
11201021:T>C		11201021	11201021	T	C			noncoding	0.238268	1	-0.253108	0.192066	-1.31782	0.9993	0.3741	1	0.3741	-0.285077	0.193567	-1.47276	1.00711	0.287696	1	0.287696	-0.237333	-0.398647	0.322386	0.901413	0.876088	0.876088
11202943:A>G		11202943	11202943	A	G			noncoding	0.542754	3	-0.506918	0.400115	-1.26693	0.999233	0.401168	1	0.401168	-0.54087	0.403241	-1.34131	1.00704	0.34298	1	0.34298	-0.491143	-0.396008	0.322365	0.901413	0.876088	0.876088
A641:L>S	missense	-1	A641	L	S	L641S	LDLR class B 6	coding	1.51997	7	-0.295963	0.228698	-1.29412	1.00012	0.385244	1	0.385244	-0.328267	0.230485	-1.42424	1.00794	0.309603	1	0.309603	-0.280188	-0.395246	0.322652	0.901413	0.876088	0.876088
11213495:A>G		11213495	11213495	A	G			noncoding	2.52797	6	-0.160717	0.112395	-1.42993	1.00239	0.324829	1	0.324829	-0.191964	0.113274	-1.6947	1.01022	0.201449	1	0.201449	-0.144942	-0.416032	0.323382	0.901413	0.876616	0.876616
A587:S>G	missense	-1	A587	S	G	S587G	LDLR class B 5	coding	0.137327	1	-1.21927	0.911382	-1.33783	0.997364	0.364169	1	0.364169	-1.25879	0.918503	-1.37048	1.00516	0.329215	1	0.329215	-1.2035	-0.426015	0.321762	0.901413	0.876616	0.876616
A444:S>S	syn	-1	A444	S	S	S444S	LDLR class B 2	coding	0.397008	3	-0.814265	0.598035	-1.36157	1.00103	0.355466	1	0.355466	-0.850619	0.602707	-1.41133	1.00885	0.313707	1	0.313707	-0.79849	-0.430748	0.322944	0.901413	0.876616	0.876616
11224160:A>G		11224160	11224160	A	G			noncoding	1.09768	4	-0.315501	0.234262	-1.34679	1.00159	0.361905	1	0.361905	-0.347958	0.236092	-1.47382	1.00941	0.287696	1	0.287696	-0.299726	-0.412766	0.323124	0.901413	0.876616	0.876616
A610:S>P	missense	-1	A610	S	P	S610P	LDLR class B 5	coding	0.322665	3	-0.639025	0.486297	-1.31406	1.00016	0.375927	1	0.375927	-0.674009	0.490096	-1.37526	1.00797	0.328176	1	0.328176	-0.623249	-0.413468	0.322662	0.901413	0.876616	0.876616
A594:N>S	missense	-1	A594	N	S	N594S	LDLR class B 5	coding	0.110688	1	-1.74859	1.28888	-1.35667	1.0009	0.357304	1	0.357304	-1.79224	1.29895	-1.37976	1.00872	0.326864	1	0.326864	-1.73282	-0.43373	0.322903	0.901413	0.876616	0.876616
A321:N>G	missense	-1	A321	N	G	N321G	EGF-like 1	coding	0.235207	2	-0.29671	0.210701	-1.4082	1.00152	0.336331	1	0.336331	-0.32902	0.212348	-1.54944	1.00935	0.257074	1	0.257074	-0.280935	-0.430149	0.323103	0.901413	0.876616	0.876616
A578:V>A	missense	-1	A578	V	A	V578A	LDLR class B 5	coding	0.15862	2	-0.742645	0.554947	-1.33823	0.99829	0.364169	1	0.364169	-0.778439	0.559283	-1.39185	1.00609	0.323487	1	0.323487	-0.726869	-0.422558	0.322061	0.901413	0.876616	0.876616
A286:S>G	missense	-1	A286	S	G	S286G	LDLR class A 7	coding	1.65936	7	-0.472513	0.366713	-1.28851	1.00051	0.388375	1	0.388375	-0.506197	0.369579	-1.36966	1.00833	0.329215	1	0.329215	-0.456738	-0.40181	0.322776	0.901413	0.876616	0.876616
A474:Q>R	missense	-1	A474	Q	R	Q474R	LDLR class B 2	coding	0.161935	2	-1.02089	0.760379	-1.34261	1.00051	0.362993	1	0.362993	-1.05886	0.766321	-1.38174	1.00833	0.326616	1	0.326616	-1.00512	-0.426448	0.322778	0.901413	0.876616	0.876616
A272:N>N	syn	-1	A272	N	N	N272N	LDLR class A 6	coding	0.638521	4	-0.548009	0.420524	-1.30316	1.00055	0.380508	1	0.380508	-0.582282	0.42381	-1.37392	1.00837	0.328198	1	0.328198	-0.532234	-0.408312	0.32279	0.901413	0.876616	0.876616
11202985:A>G		11202985	11202985	A	G			noncoding	0.155243	1	-0.387985	0.28085	-1.38147	0.996837	0.346664	1	0.346664	-0.421008	0.283045	-1.48743	1.00463	0.283417	1	0.283417	-0.37221	-0.427557	0.321592	0.901413	0.876616	0.876616
11216320:T>C		11216320	11216320	T	C			noncoding	0.273692	2	-0.641557	0.464191	-1.38209	1.0068	0.346664	1	0.346664	-0.676561	0.467818	-1.4462	1.01467	0.299703	1	0.299703	-0.625782	-0.434917	0.324807	0.901413	0.876616	0.876616
11200045:A>G		11200045	11200045	A	G			noncoding	1.53005	7	-0.191222	0.131299	-1.45639	0.999104	0.314282	1	0.314282	-0.222708	0.132325	-1.68304	1.00691	0.205658	1	0.205658	-0.175447	-0.431088	0.322323	0.901413	0.876616	0.876616
11200047:T>C		11200047	11200047	T	C			noncoding	0.650359	3	-0.357099	0.262509	-1.36033	0.998182	0.3556	1	0.3556	-0.389881	0.264561	-1.47369	1.00598	0.287696	1	0.287696	-0.341324	-0.419472	0.322026	0.901413	0.876616	0.876616
11200988:T>C		11200988	11200988	T	C			noncoding	1.45017	5	-0.148983	0.0992362	-1.5013	1.00374	0.292569	1	0.292569	-0.180139	0.100012	-1.80118	1.01158	0.167445	1	0.167445	-0.133208	-0.433053	0.323818	0.901413	0.876616	0.876616
A258:E>E	syn	-1	A258	E	E	E258E	LDLR class A 6	coding	0.467286	3	-0.553303	0.404088	-1.36926	0.996705	0.351169	1	0.351169	-0.587618	0.407246	-1.44291	1.00449	0.300573	1	0.300573	-0.537528	-0.429146	0.321549	0.901413	0.876616	0.876616
11242096:T>C		11242096	11242096	T	C			noncoding	0.190909	1	-1.2676	0.944714	-1.34178	1.00154	0.362993	1	0.362993	-1.3075	0.952095	-1.37328	1.00936	0.328198	1	0.328198	-1.25183	-0.427488	0.323108	0.901413	0.876616	0.876616
11238674:T>C		11238674	11238674	T	C			noncoding	0.317327	2	-1.24656	0.942856	-1.32211	1.00196	0.371924	1	0.371924	-1.28629	0.950223	-1.35367	1.00979	0.337159	1	0.337159	-1.23078	-0.42113	0.323243	0.901413	0.876616	0.876616
11238672:T>C		11238672	11238672	T	C			noncoding	0.157731	1	-1.22646	0.939095	-1.306	1.00412	0.379281	1	0.379281	-1.26603	0.946433	-1.33769	1.01197	0.344622	1	0.344622	-1.21068	-0.415912	0.323941	0.901413	0.876616	0.876616
A58:E>G	missense	-1	A58	E	G	E58G	LDLR class A 1	coding	0.797318	4	-0.437414	0.312126	-1.4014	1.00176	0.338366	1	0.338366	-0.470823	0.314565	-1.49674	1.00959	0.280736	1	0.280736	-0.421639	-0.435803	0.32318	0.901413	0.876616	0.876616
11224207:T>C		11224207	11224207	T	C			noncoding	1.43146	6	-0.232863	0.167055	-1.39393	1.00137	0.341118	1	0.341118	-0.264674	0.16836	-1.57207	1.0092	0.24997	1	0.24997	-0.217088	-0.419234	0.323055	0.901413	0.876616	0.876616
11230953:T>C		11230953	11230953	T	C			noncoding	0.591847	3	-0.458577	0.354024	-1.29533	1.00083	0.385121	1	0.385121	-0.492151	0.35679	-1.37939	1.00865	0.326864	1	0.326864	-0.442801	-0.403512	0.322878	0.901413	0.876616	0.876616
A408:E>G	missense	-1	A408	E	G	E408G	LDLR class B 1	coding	0.983476	6	-0.486022	0.348597	-1.39422	0.99993	0.341118	1	0.341118	-0.519811	0.351321	-1.47959	1.00774	0.286635	1	0.286635	-0.470247	-0.435194	0.32259	0.901413	0.876616	0.876616
11241924:T>C		11241924	11241924	T	C			noncoding	1.48106	8	-0.294242	0.217779	-1.3511	0.997248	0.360261	1	0.360261	-0.326532	0.219481	-1.48775	1.00504	0.283417	1	0.283417	-0.278467	-0.412513	0.321724	0.901413	0.876616	0.876616
A644:E>E	syn	-1	A644	E	E	E644E	LDLR class B 6	coding	0.710722	3	-1.05171	0.792343	-1.32734	1.00259	0.369809	1	0.369809	-1.08992	0.798534	-1.3649	1.01043	0.33092	1	0.33092	-1.03593	-0.421793	0.323449	0.901413	0.876616	0.876616
A174:E>E	syn	-1	A174	E	E	E174E	LDLR class A 4	coding	0.302322	3	-0.473807	0.343717	-1.37848	0.996455	0.346929	1	0.346929	-0.507501	0.346402	-1.46506	1.00424	0.290332	1	0.290332	-0.458032	-0.429909	0.321469	0.901413	0.876616	0.876616
11230955:T>C		11230955	11230955	T	C			noncoding	0.677682	3	-0.517699	0.394446	-1.31247	0.999663	0.376306	1	0.376306	-0.551736	0.397528	-1.38792	1.00747	0.324669	1	0.324669	-0.501924	-0.410518	0.322503	0.901413	0.876616	0.876616
11199971:A>G		11199971	11199971	A	G			noncoding	0.659028	1	-0.656254	0.488278	-1.34402	0.998583	0.362876	1	0.362876	-0.691373	0.492093	-1.40496	1.00639	0.316325	1	0.316325	-0.640478	-0.423173	0.322155	0.901413	0.876616	0.876616
ABE_CONTROL_93_pos!11:A>G	negctrl	-1	ABE_CONTROL_93_pos!11	A	G			negctrl	0.426868	1	-0.483713	0.370326	-1.30618	0.999236	0.379281	1	0.379281	-0.517484	0.37322	-1.38654	1.00704	0.324911	1	0.324911	-0.467938	-0.407647	0.322366	0.901413	0.876616	0.876616
11230917:T>C		11230917	11230917	T	C			noncoding	0.526182	2	-0.417881	0.315579	-1.32417	1.00318	0.371233	1	0.371233	-0.451138	0.318045	-1.41847	1.01102	0.311251	1	0.311251	-0.402106	-0.411067	0.323639	0.901413	0.876616	0.876616
11242075:A>G		11242075	11242075	A	G			noncoding	1.21573	2	-0.420769	0.305762	-1.37613	1.00036	0.347434	1	0.347434	-0.454048	0.308151	-1.47346	1.00818	0.287696	1	0.287696	-0.404994	-0.427312	0.32273	0.901413	0.876616	0.876616
11203052:A>G		11203052	11203052	A	G			noncoding	1.41442	3	-0.413884	0.284786	-1.45332	1.00819	0.315087	1	0.315087	-0.447109	0.287011	-1.55781	1.01606	0.254661	1	0.254661	-0.398109	-0.450987	0.325253	0.901413	0.876918	0.876918
11200031:A>G		11200031	11200031	A	G			noncoding	0.178675	3	-0.975391	0.67411	-1.44693	1.00378	0.31759	1	0.31759	-1.013	0.679377	-1.49108	1.01162	0.282499	1	0.282499	-0.959616	-0.459248	0.323832	0.901413	0.876918	0.876918
11200202:A>G		11200202	11200202	A	G			noncoding	1.64679	6	-0.12125	0.0745542	-1.62633	1.00158	0.240113	1	0.240113	-0.152188	0.0751367	-2.02549	1.00941	0.109138	1	0.109138	-0.105474	-0.45641	0.323123	0.901413	0.876918	0.876918
11200029:A>G		11200029	11200029	A	G			noncoding	0.303241	2	-0.431251	0.29425	-1.4656	1.00031	0.310258	1	0.310258	-0.464612	0.296549	-1.56673	1.00812	0.251829	1	0.251829	-0.415476	-0.455523	0.322712	0.901413	0.876918	0.876918
11202956:A>G		11202956	11202956	A	G			noncoding	0.197089	1	-1.12756	0.784821	-1.43671	1.00109	0.321334	1	0.321334	-1.16636	0.790953	-1.47463	1.00891	0.287696	1	0.287696	-1.11179	-0.457016	0.322965	0.901413	0.876918	0.876918
11200030:A>G		11200030	11200030	A	G			noncoding	0.157552	2	-0.870478	0.597977	-1.45571	0.998908	0.314282	1	0.314282	-0.907271	0.602649	-1.50547	1.00671	0.278443	1	0.278443	-0.854703	-0.461117	0.32226	0.901413	0.876918	0.876918
A504:K>E	missense	-1	A504	K	E	K504E	LDLR class B 3	coding	0.668949	7	-0.757542	0.531505	-1.42528	0.998849	0.327039	1	0.327039	-0.793453	0.535658	-1.48127	1.00665	0.286254	1	0.286254	-0.741767	-0.450237	0.322241	0.901413	0.876918	0.876918
A308:E>G	missense	-1	A308	E	G	E308G	LDLR class A 7	coding	0.603321	4	-1.17587	0.844345	-1.39264	1.00161	0.341118	1	0.341118	-1.21505	0.850942	-1.42789	1.00943	0.30806	1	0.30806	-1.1601	-0.443256	0.32313	0.901413	0.876918	0.876918
11231023:T>C		11231023	11231023	T	C			noncoding	1.05311	4	-0.382633	0.264249	-1.448	0.998739	0.31759	1	0.31759	-0.415615	0.266314	-1.56062	1.00654	0.254215	1	0.254215	-0.366858	-0.447884	0.322205	0.901413	0.876918	0.876918
A657:N>D	missense	-1	A657	N	D	N657D	LDLR class B 6	coding	0.995044	8	-1.03162	0.734303	-1.40489	1.00188	0.337101	1	0.337101	-1.06967	0.740041	-1.44542	1.00971	0.299703	1	0.299703	-1.01584	-0.446304	0.32322	0.901413	0.876918	0.876918
A65:S>S	syn	-1	A65	S	S	S65S	LDLR class A 1	coding	0.989524	5	-0.532181	0.375144	-1.4186	0.99626	0.330509	1	0.330509	-0.56633	0.378076	-1.49793	1.00404	0.280736	1	0.280736	-0.516406	-0.444092	0.321405	0.901413	0.876918	0.876918
A373:G>G	syn	-1	A373	G	G	G373G	EGF-like 2	coding	2.17886	8	-0.203486	0.131452	-1.54799	0.996209	0.272469	1	0.272469	-0.235068	0.132479	-1.77438	1.00399	0.17493	1	0.17493	-0.187711	-0.460685	0.321389	0.901413	0.876918	0.876918
A177:S>P	missense	-1	A177	S	P	S177P	LDLR class A 4	coding	0.140633	1	-0.989341	0.710589	-1.39228	1.00193	0.341118	1	0.341118	-1.02706	0.716141	-1.43416	1.00976	0.305009	1	0.305009	-0.973566	-0.442005	0.323234	0.901413	0.876918	0.876918
11213307:T>C		11213307	11213307	T	C			noncoding	0.258696	1	-0.774501	0.535991	-1.44499	0.997193	0.31759	1	0.31759	-0.810544	0.540179	-1.50051	1.00498	0.280056	1	0.280056	-0.758726	-0.456676	0.321706	0.901413	0.876918	0.876918
11213306:T>C		11213306	11213306	T	C			noncoding	0.258696	1	-0.772618	0.534521	-1.44544	0.99773	0.31759	1	0.31759	-0.808646	0.538698	-1.50111	1.00553	0.280056	1	0.280056	-0.756843	-0.456795	0.32188	0.901413	0.876918	0.876918
11224133:T>C		11224133	11224133	T	C			noncoding	1.17949	4	-0.297595	0.202107	-1.47246	1.00085	0.306821	1	0.306821	-0.329911	0.203686	-1.61971	1.00867	0.228839	1	0.228839	-0.281819	-0.449854	0.322885	0.901413	0.876918	0.876918
A401:L>P	missense	-1	A401	L	P	L401P	LDLR class B 1	coding	0.414226	2	-0.718166	0.499853	-1.43675	1.00304	0.321334	1	0.321334	-0.753769	0.503759	-1.49629	1.01088	0.280736	1	0.280736	-0.702391	-0.453333	0.323593	0.901413	0.876918	0.876918
A682:L>P	missense	-1	A682	L	P	L682P	EGF-like 3	coding	0.088827	1	-0.635761	0.453857	-1.4008	1.00405	0.338366	1	0.338366	-0.670721	0.457403	-1.46637	1.0119	0.290149	1	0.290149	-0.619986	-0.440701	0.32392	0.901413	0.876918	0.876918
11200980:A>G		11200980	11200980	A	G			noncoding	0.543612	2	-0.253245	0.165398	-1.53112	1.00436	0.278258	1	0.278258	-0.285215	0.166691	-1.71105	1.01221	0.196679	1	0.196679	-0.23747	-0.463189	0.324018	0.901413	0.876918	0.876918
11242232:A>G		11242232	11242232	A	G			noncoding	1.45697	4	-0.336665	0.225475	-1.49314	1.00286	0.296631	1	0.296631	-0.369287	0.227236	-1.62512	1.0107	0.226882	1	0.226882	-0.32089	-0.459134	0.323535	0.901413	0.876918	0.876918
A311:K>K	syn	-1	A311	K	K	K311K	LDLR class A 7	coding	0.141355	2	-1.02765	0.744663	-1.38002	0.996779	0.346925	1	0.346925	-1.06567	0.750481	-1.41999	1.00457	0.310939	1	0.310939	-1.01188	-0.438378	0.321573	0.901413	0.876918	0.876918
11230728:T>C		11230728	11230728	T	C			noncoding	1.19075	5	-0.366618	0.248128	-1.47753	0.997919	0.30446	1	0.30446	-0.399474	0.250067	-1.59747	1.00572	0.238465	1	0.238465	-0.350843	-0.45616	0.321941	0.901413	0.876918	0.876918
11215867:T>C		11215867	11215867	T	C			noncoding	0.182019	2	-0.840865	0.57485	-1.46276	0.998351	0.311323	1	0.311323	-0.877427	0.579341	-1.51452	1.00615	0.274638	1	0.274638	-0.82509	-0.46305	0.32208	0.901413	0.876918	0.876918
A542:I>V	missense	-1	A542	I	V	I542V	LDLR class B 4	coding	0.841391	6	-0.489932	0.348278	-1.40673	0.998248	0.336603	1	0.336603	-0.523752	0.350999	-1.49217	1.00605	0.282439	1	0.282439	-0.474157	-0.439215	0.322047	0.901413	0.876918	0.876918
A375:Y>H	missense	-1	A375	Y	H	Y375H	EGF-like 2	coding	6.91044	19	-0.299906	0.0624568	-4.80181	0.994845	9.91585e-06	1	9.91585e-06	-0.332241	0.0629448	-5.27829	1.00262	9.17833e-07	1	9.17833e-07	-0.284131	-1.46764	0.320949	0.877863	1	0.877863
A564:N>N	syn	-1	A564	N	N	N564N	LDLR class B 4	coding	1.12843	5	-0.906994	0.196013	-4.62722	1.00036	2.25884e-05	1	2.25884e-05	-0.944072	0.197544	-4.77904	1.00817	1.06166e-05	1	1.06166e-05	-0.891218	-1.46683	0.322727	0.877863	1	0.877863
A56:S>S	syn	-1	A56	S	S	S56S	LDLR class A 1	coding	4.78543	18	-0.39234	0.0826354	-4.74784	1.00082	1.28176e-05	1	1.28176e-05	-0.425397	0.0832811	-5.10797	1.00864	2.16632e-06	1	2.16632e-06	-0.376565	-1.47012	0.322876	0.877863	1	0.877863
A683:P>P	syn	-1	A683	P	P	P683P	EGF-like 3	coding	1.72338	8	-0.603782	0.129595	-4.659	0.994732	1.94754e-05	1	1.94754e-05	-0.638492	0.130607	-4.88863	1.0025	6.2587e-06	1	6.2587e-06	-0.588007	-1.46378	0.320913	0.878035	1	0.878035
A75:C>C	syn	-1	A75	C	C	C75C	LDLR class A 2	coding	1.14375	7	-0.405538	0.267894	-1.5138	1.00466	0.286194	1	0.286194	-0.438698	0.269987	-1.62489	1.01251	0.226882	1	0.226882	-0.389763	-0.469373	0.324114	0.901413	0.878737	0.878737
A108:T>A	missense	-1	A108	T	A	T108A	LDLR class A 3	coding	1.1802	6	-0.319137	0.208777	-1.52861	0.998497	0.279071	1	0.279071	-0.351622	0.210408	-1.67115	1.0063	0.209129	1	0.209129	-0.303362	-0.46877	0.322127	0.901413	0.878737	0.878737
A210:I>V	missense	-1	A210	I	V	I210V	LDLR class A 5	coding	5.63331	18	-0.329471	0.0693211	-4.75283	0.996811	1.25769e-05	1	1.25769e-05	-0.362037	0.0698627	-5.18213	1.0046	1.49583e-06	1	1.49583e-06	-0.313696	-1.45991	0.321583	0.879601	1	0.879601
11218046:T>C		11218046	11218046	T	C			noncoding	0.180947	2	-1.70397	1.14828	-1.48393	1.00522	0.301343	1	0.301343	-1.74727	1.15725	-1.50985	1.01307	0.276618	1	0.276618	-1.68819	-0.474302	0.324296	0.901413	0.880487	0.880487
11200177:A>G		11200177	11200177	A	G			noncoding	0.607852	3	-0.342962	0.221939	-1.5453	1.00063	0.272804	1	0.272804	-0.375633	0.223673	-1.67939	1.00845	0.206817	1	0.206817	-0.327187	-0.475601	0.322815	0.901413	0.880564	0.880564
11240180:T>C		11240180	11240180	T	C			noncoding	0.230849	2	-0.783728	0.499838	-1.56796	1.00031	0.262607	1	0.262607	-0.819843	0.503744	-1.6275	1.00813	0.226882	1	0.226882	-0.767953	-0.495662	0.322714	0.901413	0.881125	0.881125
11200033:T>C		11200033	11200033	T	C			noncoding	0.689335	2	-0.287336	0.178292	-1.61161	1.00102	0.244327	1	0.244327	-0.319573	0.179685	-1.77852	1.00884	0.173726	1	0.173726	-0.271561	-0.49138	0.322942	0.901413	0.881125	0.881125
A440:R>G	missense	-1	A440	R	G	R440G	LDLR class B 2	coding	7.61074	19	-0.438885	0.275592	-1.59252	1.00176	0.25156	1	0.25156	-0.472306	0.277745	-1.7005	1.00958	0.199876	1	0.199876	-0.42311	-0.495298	0.323179	0.901413	0.881125	0.881125
11222319:A>G		11222319	11222319	A	G			noncoding	0.420037	2	-0.356985	0.223079	-1.60026	0.997686	0.248711	1	0.248711	-0.389766	0.224823	-1.73366	1.00548	0.188603	1	0.188603	-0.34121	-0.49345	0.321866	0.901413	0.881125	0.881125
11221451:A>G		11221451	11221451	A	G			noncoding	0.659536	4	-1.25697	0.830415	-1.51366	0.999606	0.286194	1	0.286194	-1.29678	0.836903	-1.5495	1.00742	0.257074	1	0.257074	-1.24119	-0.482196	0.322485	0.901413	0.881125	0.881125
11233848:A>G	splicing	11233848	11233848	A	G			noncoding	1.82695	8	-0.261215	0.162459	-1.60788	0.996376	0.24567	1	0.24567	-0.293247	0.163728	-1.79106	1.00416	0.170111	1	0.170111	-0.245439	-0.487396	0.321443	0.901413	0.881125	0.881125
11217372:T>C		11217372	11217372	T	C			noncoding	0.644576	2	-0.794859	0.51796	-1.5346	0.998815	0.276926	1	0.276926	-0.831061	0.522007	-1.59205	1.00662	0.240611	1	0.240611	-0.779084	-0.485254	0.32223	0.901413	0.881125	0.881125
11224449:A>G		11224449	11224449	A	G			noncoding	1.56725	10	-0.295686	0.181991	-1.62473	0.990402	0.24039	1	0.24039	-0.327988	0.183413	-1.78825	0.99814	0.170799	1	0.170799	-0.279911	-0.496193	0.319516	0.901413	0.881125	0.881125
11240178:T>C		11240178	11240178	T	C			noncoding	0.431575	2	-0.492846	0.318734	-1.54626	0.998025	0.272804	1	0.272804	-0.526688	0.321225	-1.63963	1.00582	0.221894	1	0.221894	-0.477071	-0.482875	0.321975	0.901413	0.881125	0.881125
11201134:A>G		11201134	11201134	A	G			noncoding	0.677284	2	-0.291123	0.179621	-1.62077	0.998579	0.241324	1	0.241324	-0.323389	0.181024	-1.78644	1.00638	0.17111	1	0.17111	-0.275348	-0.494546	0.322154	0.901413	0.881125	0.881125
A821:I>V	missense	-1	A821	I	V	I821V	Required for MYLIP-triggered down-regulation of LDLR1	coding	0.498738	4	-0.538064	0.349275	-1.54052	0.996536	0.27483	1	0.27483	-0.57226	0.352004	-1.62572	1.00432	0.226882	1	0.226882	-0.522289	-0.482419	0.321494	0.901413	0.881125	0.881125
11242135:T>C		11242135	11242135	T	C			noncoding	0.552451	2	-0.754858	0.49053	-1.53886	0.999714	0.275168	1	0.275168	-0.790748	0.494363	-1.59953	1.00753	0.237945	1	0.237945	-0.739083	-0.48608	0.32252	0.901413	0.881125	0.881125
A267:E>G	missense	-1	A267	E	G	E267G	LDLR class A 6	coding	1.71177	6	-0.434958	0.273203	-1.59207	1.00154	0.25156	1	0.25156	-0.468348	0.275338	-1.701	1.00937	0.199876	1	0.199876	-0.419183	-0.494993	0.323109	0.901413	0.881125	0.881125
A370:N>D	missense	-1	A370	N	D	N370D	EGF-like 2	coding	0.277842	3	-0.572693	0.365338	-1.56757	0.998391	0.262607	1	0.262607	-0.607159	0.368193	-1.64903	1.00619	0.218073	1	0.218073	-0.556918	-0.491787	0.322093	0.901413	0.881125	0.881125
A130:S>P	missense	-1	A130	S	P	S130P	LDLR class A 3	coding	0.225939	1	-0.434567	0.276951	-1.56911	1.00288	0.262607	1	0.262607	-0.467954	0.279115	-1.67657	1.01072	0.207196	1	0.207196	-0.418792	-0.487839	0.323542	0.901413	0.881125	0.881125
11240406:A>G		11240406	11240406	A	G			noncoding	1.66912	4	-0.148539	0.0881733	-1.68462	0.999867	0.215534	1	0.215534	-0.179691	0.0888622	-2.02213	1.00768	0.109514	1	0.109514	-0.132764	-0.485761	0.322569	0.901413	0.881125	0.881125
11240354:A>G		11240354	11240354	A	G			noncoding	1.67432	8	-0.194895	0.120567	-1.61649	1.00114	0.242929	1	0.242929	-0.226409	0.121509	-1.86331	1.00896	0.148686	1	0.148686	-0.17912	-0.479287	0.322981	0.901413	0.881125	0.881125
A96:D>G	missense	-1	A96	D	G	D96G	LDLR class A 2	coding	0.939839	7	-0.433855	0.2712	-1.59976	0.999032	0.248711	1	0.248711	-0.467237	0.273319	-1.70949	1.00684	0.196921	1	0.196921	-0.41808	-0.497337	0.3223	0.901413	0.881125	0.881125
ABE_CONTROL_65_pos!11:A>G	negctrl	-1	ABE_CONTROL_65_pos!11	A	G			negctrl	0.618345	1	-0.568583	0.352353	-1.61367	1.00046	0.243813	1	0.243813	-0.603017	0.355106	-1.69813	1.00828	0.200464	1	0.200464	-0.552808	-0.506147	0.322761	0.901413	0.88304	0.88304
A53:Q>R	missense	-1	A53	Q	R	Q53R	LDLR class A 1	coding	2.07582	7	-0.275732	0.166557	-1.65548	0.997982	0.227569	1	0.227569	-0.307878	0.167858	-1.83415	1.00578	0.157009	1	0.157009	-0.259957	-0.503522	0.321961	0.901413	0.88304	0.88304
11201122:T>C		11201122	11201122	T	C			noncoding	0.287694	2	-0.12363	0.0687375	-1.79858	0.994724	0.176334	1	0.176334	-0.154587	0.0692746	-2.23152	1.0025	0.0704806	1	0.0704806	-0.107855	-0.506205	0.32091	0.901413	0.88304	0.88304
A227:D>G	missense	-1	A227	D	G	D227G	LDLR class A 5	coding	1.29951	5	-0.38681	0.237208	-1.63068	1.00366	0.238488	1	0.238488	-0.419824	0.239062	-1.75613	1.0115	0.180841	1	0.180841	-0.371035	-0.504621	0.323793	0.901413	0.88304	0.88304
A548:N>G	missense	-1	A548	N	G	N548G	LDLR class B 4	coding	0.756956	4	-0.859154	0.529833	-1.62156	0.99863	0.241324	1	0.241324	-0.895858	0.533973	-1.67772	1.00643	0.207115	1	0.207115	-0.843379	-0.513528	0.32217	0.901413	0.885273	0.885273
11222369:T>C		11222369	11222369	T	C			noncoding	0.302864	1	-0.458967	0.278471	-1.64817	0.997417	0.230546	1	0.230546	-0.492544	0.280647	-1.75503	1.00521	0.180892	1	0.180892	-0.443192	-0.513442	0.321779	0.901413	0.885273	0.885273
A186:G>G	syn	-1	A186	G	G	G186G	LDLR class A 4	coding	0.93272	6	-0.410874	0.245347	-1.67467	0.997987	0.219132	1	0.219132	-0.444076	0.247264	-1.79596	1.00578	0.168654	1	0.168654	-0.395099	-0.519524	0.321963	0.901413	0.887417	0.887417
A851:Q>R	missense	-1	A851	Q	R	Q851R	Required for MYLIP-triggered down-regulation of LDLR1	coding	2.18547	9	-0.286094	0.167265	-1.71042	1.00653	0.205446	1	0.205446	-0.318321	0.168572	-1.88834	1.01439	0.142137	1	0.142137	-0.270319	-0.521377	0.324719	0.901413	0.887721	0.887721
A615:E>G	missense	-1	A615	E	G	E615G	LDLR class B 5	coding	1.65651	13	-0.347512	0.201483	-1.72477	1.0039	0.200575	1	0.200575	-0.380219	0.203057	-1.87247	1.01174	0.146284	1	0.146284	-0.331737	-0.531173	0.32387	0.901413	0.890004	0.890004
11227516:T>C		11227516	11227516	T	C			noncoding	1.81637	5	-0.293812	0.169603	-1.73235	0.999184	0.197784	1	0.197784	-0.3261	0.170928	-1.90782	1.00699	0.137693	1	0.137693	-0.278037	-0.528872	0.322349	0.901413	0.890004	0.890004
A506:V>A	missense	-1	A506	V	A	V506A	LDLR class B 3	coding	3.16555	11	-0.192875	0.107696	-1.79092	1.00417	0.178919	1	0.178919	-0.224373	0.108537	-2.06725	1.01202	0.0996229	1	0.0996229	-0.1771	-0.530518	0.323958	0.901413	0.890004	0.890004
A12:V>A	missense	-1	A12	V	A	V12A	Signal Peptide	coding	0.280337	2	-0.658792	0.388785	-1.69449	1.00364	0.212022	1	0.212022	-0.693931	0.391823	-1.77103	1.01148	0.175835	1	0.175835	-0.643017	-0.533573	0.323786	0.901413	0.890004	0.890004
A514:E>G	missense	-1	A514	E	G	E514G	LDLR class B 3	coding	0.381124	3	-0.84215	0.500513	-1.68257	1.00047	0.215999	1	0.215999	-0.878721	0.504424	-1.74203	1.00829	0.185637	1	0.185637	-0.826375	-0.53265	0.322764	0.901413	0.890004	0.890004
11210857:T>C		11210857	11210857	T	C			noncoding	0.120966	1	-0.463227	0.270524	-1.71233	0.998892	0.205059	1	0.205059	-0.496837	0.272637	-1.82234	1.0067	0.160491	1	0.160491	-0.447451	-0.533607	0.322255	0.901413	0.890004	0.890004
A100:D>G	missense	-1	A100	D	G	D100G	LDLR class A 2	coding	1.72469	8	-0.353758	0.203089	-1.74188	0.995601	0.195062	1	0.195062	-0.386513	0.204676	-1.88841	1.00338	0.142137	1	0.142137	-0.337982	-0.536893	0.321193	0.901413	0.890126	0.890126
11215870:T>C		11215870	11215870	T	C			noncoding	1.15033	5	-0.357133	0.204914	-1.74284	1.00138	0.195062	1	0.195062	-0.389915	0.206516	-1.88806	1.0092	0.142137	1	0.142137	-0.341358	-0.537425	0.323056	0.901413	0.890126	0.890126
11242032:T>C		11242032	11242032	T	C			noncoding	0.986786	3	-0.452785	0.262836	-1.72269	0.998764	0.201029	1	0.201029	-0.486315	0.26489	-1.83591	1.00657	0.156732	1	0.156732	-0.43701	-0.536398	0.322214	0.901413	0.890126	0.890126
11210877:T>C		11210877	11210877	T	C			noncoding	0.197877	1	-1.34992	0.797684	-1.6923	0.997989	0.212541	1	0.212541	-1.39046	0.803917	-1.72961	1.00579	0.189847	1	0.189847	-1.33415	-0.539578	0.321963	0.901413	0.890549	0.890549
A650:E>G	missense	-1	A650	E	G	E650G	LDLR class B 6	coding	0.932847	8	-0.45973	0.264281	-1.73955	0.996914	0.195612	1	0.195612	-0.493314	0.266346	-1.85215	1.0047	0.152131	1	0.152131	-0.443955	-0.541943	0.321617	0.901413	0.891062	0.891062
A419:Y>H	missense	-1	A419	Y	H	Y419H	LDLR class B 1	coding	9.52344	19	-0.102483	0.0514686	-1.99118	1.00347	0.122734	1	0.122734	-0.133275	0.0518707	-2.56938	1.01131	0.0307901	1	0.0307901	-0.086708	-0.543498	0.323731	0.901413	0.891223	0.891223
A297:N>D	missense	-1	A297	N	D	N297D	LDLR class A 7	coding	0.878311	6	-0.357809	0.201357	-1.77699	1.0019	0.183625	1	0.183625	-0.390597	0.202931	-1.92478	1.00973	0.133924	1	0.133924	-0.342034	-0.548003	0.323226	0.901413	0.89266	0.89266
A655:F>S	missense	-1	A655	F	S	F655S	LDLR class B 6	coding	0.601774	6	-0.627915	0.359259	-1.74781	1.00231	0.193443	1	0.193443	-0.662812	0.362066	-1.83064	1.01014	0.157899	1	0.157899	-0.612139	-0.549697	0.323357	0.901413	0.892831	0.892831
A499:S>S	syn	-1	A499	S	S	S499S	LDLR class B 3	coding	1.08497	8	-0.577147	0.328813	-1.75524	0.99925	0.191209	1	0.191209	-0.611648	0.331382	-1.84575	1.00706	0.153995	1	0.153995	-0.561372	-0.550785	0.32237	0.901413	0.892831	0.892831
A835:E>G	missense	-1	A835	E	G	E835G	Required for MYLIP-triggered down-regulation of LDLR1	coding	0.978878	4	-0.305976	0.16877	-1.81298	0.994743	0.172768	1	0.172768	-0.338358	0.170089	-1.9893	1.00252	0.117314	1	0.117314	-0.290201	-0.554733	0.320916	0.901413	0.892952	0.892952
11217402:T>C		11217402	11217402	T	C			noncoding	0.923439	4	-0.66999	0.380637	-1.76018	0.999486	0.190021	1	0.190021	-0.705217	0.383611	-1.83836	1.0073	0.156217	1	0.156217	-0.654215	-0.554485	0.322446	0.901413	0.892952	0.892952
A571:L>P	missense	-1	A571	L	P	L571P	LDLR class B 4	coding	0.418332	5	-1.50403	0.867044	-1.73466	1.0029	0.197239	1	0.197239	-1.54577	0.873819	-1.76898	1.01074	0.176248	1	0.176248	-1.48825	-0.553753	0.323549	0.901413	0.892952	0.892952
A569:D>D	syn	-1	A569	D	D	D569D	LDLR class B 4	coding	0.243534	2	-1.05573	0.603586	-1.74909	0.997027	0.193333	1	0.193333	-1.09397	0.608302	-1.7984	1.00482	0.168112	1	0.168112	-1.03995	-0.555847	0.321653	0.901413	0.892952	0.892952
A202:F>L	missense	-1	A202	F	L	F202L	LDLR class A 5	coding	0.278527	1	-0.532205	0.298616	-1.78224	0.996703	0.18194	1	0.18194	-0.566355	0.300949	-1.88189	1.00449	0.143509	1	0.143509	-0.51643	-0.557929	0.321548	0.901413	0.893331	0.893331
A742:T>A	missense	-1	A742	T	A	T742A	Clustered O-linked oligosaccharides	coding	0.192637	2	-1.13563	0.646035	-1.75785	1.00393	0.190556	1	0.190556	-1.1745	0.651082	-1.80392	1.01177	0.166797	1	0.166797	-1.11986	-0.559227	0.32388	0.901413	0.893374	0.893374
A325:C>C	syn	-1	A325	C	C	C325C	EGF-like 1	coding	0.612137	3	-0.483871	0.268441	-1.80252	1.00141	0.175601	1	0.175601	-0.517643	0.270539	-1.91338	1.00924	0.136252	1	0.136252	-0.468096	-0.562556	0.323069	0.901413	0.894283	0.894283
A637:S>P	missense	-1	A637	S	P	S637P	LDLR class B 6	coding	1.05464	7	-0.222941	0.117914	-1.89071	1.0008	0.148494	1	0.148494	-0.254674	0.118835	-2.14309	1.00862	0.0854324	1	0.0854324	-0.207166	-0.566806	0.32287	0.901413	0.894804	0.894804
11217408:T>C		11217408	11217408	T	C			noncoding	0.208333	1	-0.587039	0.326028	-1.80058	0.999695	0.175955	1	0.175955	-0.621618	0.328575	-1.89186	1.00751	0.141854	1	0.141854	-0.571264	-0.565279	0.322514	0.901413	0.894804	0.894804
A827:V>A	missense	-1	A827	V	A	V827A	Required for MYLIP-triggered down-regulation of LDLR1	coding	2.40696	16	-0.219148	0.115635	-1.89518	0.99856	0.147333	1	0.147333	-0.250852	0.116538	-2.15253	1.00636	0.0838455	1	0.0838455	-0.203373	-0.567395	0.322148	0.901413	0.894804	0.894804
A310:I>V	missense	-1	A310	I	V	I310V	LDLR class A 7	coding	1.26423	8	-0.331401	0.178392	-1.85772	0.995215	0.157806	1	0.157806	-0.363982	0.179786	-2.02454	1.00299	0.109138	1	0.109138	-0.315626	-0.570794	0.321068	0.901413	0.89522	0.89522
11221498:T>C		11221498	11221498	T	C			noncoding	0.483507	2	-0.698209	0.38638	-1.80706	1.00192	0.174249	1	0.174249	-0.733656	0.389399	-1.88408	1.00975	0.143115	1	0.143115	-0.682434	-0.569806	0.323231	0.901413	0.89522	0.89522
A107:K>G	missense	-1	A107	K	G	K107G	LDLR class A 3	coding	0.689371	3	-0.491316	0.267615	-1.8359	1.00138	0.164572	1	0.164572	-0.525146	0.269706	-1.9471	1.00921	0.128043	1	0.128043	-0.475541	-0.573268	0.323059	0.901413	0.895755	0.895755
A319:L>P	missense	-1	A319	L	P	L319P	EGF-like 1	coding	0.184793	2	-0.96264	0.531273	-1.81195	0.997745	0.172768	1	0.172768	-1.00015	0.535424	-1.86796	1.00554	0.147457	1	0.147457	-0.946865	-0.574978	0.321885	0.901413	0.895965	0.895965
11200999:A>G		11200999	11200999	A	G			noncoding	0.599203	4	-0.249008	0.130277	-1.91137	0.996616	0.142989	1	0.142989	-0.280945	0.131295	-2.1398	1.0044	0.0859287	1	0.0859287	-0.233232	-0.577567	0.32152	0.901413	0.896086	0.896086
A832:T>T	syn	-1	A832	T	T	T832T	Required for MYLIP-triggered down-regulation of LDLR1	coding	0.720985	5	-0.309146	0.163832	-1.88697	0.997084	0.149417	1	0.149417	-0.341553	0.165112	-2.06861	1.00487	0.0996229	1	0.0996229	-0.293371	-0.577696	0.321671	0.901413	0.896086	0.896086
A674:N>G	missense	-1	A674	N	G	N674G	EGF-like 3	coding	0.385287	3	-0.653914	0.355414	-1.83986	1.00295	0.163497	1	0.163497	-0.689015	0.358191	-1.92359	1.01078	0.133987	1	0.133987	-0.638139	-0.579243	0.323562	0.901413	0.896225	0.896225
11215887:T>C		11215887	11215887	T	C			noncoding	0.595783	3	-0.755975	0.40639	-1.86022	1.00277	0.15728	1	0.15728	-0.791873	0.409565	-1.93345	1.01061	0.131864	1	0.131864	-0.7402	-0.587607	0.323507	0.901413	0.897683	0.897683
A56:S>P	missense	-1	A56	S	P	S56P	LDLR class A 1	coding	0.765871	6	-0.334231	0.174859	-1.91143	0.998463	0.142989	1	0.142989	-0.366834	0.176226	-2.08162	1.00626	0.0973242	1	0.0973242	-0.318456	-0.587545	0.322116	0.901413	0.897683	0.897683
A520:R>G	missense	-1	A520	R	G	R520G	LDLR class B 3	coding	0.215699	2	-1.08226	0.585569	-1.84822	0.99649	0.160837	1	0.160837	-1.12071	0.590144	-1.89904	1.00428	0.13986	1	0.13986	-1.06648	-0.587567	0.32148	0.901413	0.897683	0.897683
11231200:T>C	splicing	11231200	11231200	T	C			noncoding	4.80706	12	-0.14948	0.0734158	-2.03607	0.989785	0.111895	1	0.111895	-0.18064	0.0739895	-2.44142	0.997519	0.0421721	1	0.0421721	-0.133705	-0.587542	0.319317	0.901413	0.897683	0.897683
A623:I>V	missense	-1	A623	I	V	I623V	LDLR class B 6	coding	1.64673	5	-1.07679	0.578312	-1.86196	0.998675	0.15728	1	0.15728	-1.1152	0.582831	-1.91342	1.00648	0.136252	1	0.136252	-1.06102	-0.591891	0.322185	0.901413	0.89864	0.89864
11234024:A>G		11234024	11234024	A	G			noncoding	0.229124	2	-1.34645	0.723773	-1.86031	1.00347	0.15728	1	0.15728	-1.38696	0.729428	-1.90143	1.01131	0.139408	1	0.139408	-1.33067	-0.593129	0.323731	0.901413	0.89864	0.89864
ABE_CONTROL_8_pos!14:A>G	negctrl	-1	ABE_CONTROL_8_pos!14	A	G			negctrl	0.398202	1	-0.981647	0.524944	-1.87	0.999343	0.154916	1	0.154916	-1.01931	0.529046	-1.92669	1.00715	0.133636	1	0.133636	-0.965872	-0.593591	0.3224	0.901413	0.89864	0.89864
A353:E>G	missense	-1	A353	E	G	E353G	EGF-like 1	coding	1.88473	7	-0.408629	0.213034	-1.91814	1.00265	0.141762	1	0.141762	-0.441813	0.214698	-2.05783	1.01048	0.101433	1	0.101433	-0.392853	-0.594926	0.323467	0.901413	0.898683	0.898683
A402:F>S	missense	-1	A402	F	S	F402S	LDLR class B 1	coding	0.647783	6	-0.66261	0.346677	-1.91132	1.0003	0.142989	1	0.142989	-0.697779	0.349385	-1.99716	1.00812	0.115419	1	0.115419	-0.646835	-0.601935	0.322709	0.901413	0.900157	0.900157
A306:S>P	missense	-1	A306	S	P	S306P	LDLR class A 7	coding	0.98894	8	-0.471538	0.243195	-1.93893	0.997803	0.136077	1	0.136077	-0.505214	0.245095	-2.0613	1.0056	0.100821	1	0.100821	-0.455763	-0.604595	0.321903	0.901413	0.900157	0.900157
11201156:T>C		11201156	11201156	T	C			noncoding	0.305432	2	-0.433694	0.224195	-1.93445	0.999371	0.137172	1	0.137172	-0.467074	0.225947	-2.06718	1.00718	0.0996229	1	0.0996229	-0.417918	-0.601376	0.322409	0.901413	0.900157	0.900157
A852:M>V	missense	-1	A852	M	V	M852V	Required for MYLIP-triggered down-regulation of LDLR1	coding	1.15066	6	-0.453566	0.233573	-1.94186	1.00414	0.135476	1	0.135476	-0.487102	0.235398	-2.06927	1.01198	0.0996229	1	0.0996229	-0.437791	-0.60468	0.323947	0.901413	0.900157	0.900157
A66:V>A	missense	-1	A66	V	A	V66A	LDLR class A 2	coding	0.497026	4	-0.799599	0.419251	-1.90721	1.00182	0.14367	1	0.14367	-0.835839	0.422527	-1.97819	1.00965	0.119878	1	0.119878	-0.783824	-0.60315	0.3232	0.901413	0.900157	0.900157
A383:F>P	missense	-1	A383	F	P	F383P	EGF-like 2	coding	0.031746	1	-1.17498	0.615804	-1.90804	0.999317	0.14367	1	0.14367	-1.21415	0.620616	-1.95637	1.00713	0.125806	1	0.125806	-1.1592	-0.607293	0.322392	0.901413	0.90072	0.90072
A114:F>S	missense	-1	A114	F	S	F114S	LDLR class A 3	coding	0.386248	4	-0.433606	0.221	-1.96202	1.00006	0.130188	1	0.130188	-0.466985	0.222726	-2.09668	1.00788	0.0944716	1	0.0944716	-0.41783	-0.609943	0.322632	0.901413	0.900786	0.900786
11226890:T>C	splicing	11226890	11226890	T	C			noncoding	4.26814	12	-0.200077	0.0976731	-2.04844	0.997849	0.109146	1	0.109146	-0.231632	0.0984363	-2.35312	1.00565	0.0523474	1	0.0523474	-0.184302	-0.608746	0.321918	0.901413	0.900786	0.900786
A812:N>G	missense	-1	A812	N	G	N812G	Required for MYLIP-triggered down-regulation of LDLR1	coding	0.636713	3	-2.02422	0.606241	-3.33898	1.00072	0.00338519	1	0.00338519	-2.07003	0.610977	-3.38807	1.00854	0.0027035	1	0.0027035	-2.00845	-1.0688	0.322845	0.901413	0.974468	0.901413
A518:K>G	missense	-1	A518	K	G	K518G	LDLR class B 3	coding	0.698993	4	-0.963286	0.320214	-3.00826	0.999452	0.00942962	1	0.00942962	-1.0008	0.322716	-3.10119	1.00726	0.0067615	1	0.0067615	-0.947511	-0.954607	0.322435	0.901413	0.961414	0.901413
11203034:T>C		11203034	11203034	T	C			noncoding	0.703616	3	-0.469514	0.23098	-2.0327	0.998516	0.11253	1	0.11253	-0.503174	0.232785	-2.16154	1.00632	0.0823724	1	0.0823724	-0.453739	-0.633741	0.322134	0.901413	0.904309	0.901413
11199994:A>G		11199994	11199994	A	G			noncoding	0.431801	2	-0.951486	0.245523	-3.87535	0.999534	0.000518576	1	0.000518576	-0.988912	0.247441	-3.99656	1.00734	0.000300942	1	0.000300942	-0.935711	-1.22951	0.322462	0.901413	0.988945	0.901413
A298:M>T	missense	-1	A298	M	T	M298T	LDLR class A 7	coding	1.7994	9	-0.645287	0.154626	-4.17321	0.998892	0.000163697	1	0.000163697	-0.680321	0.155834	-4.36567	1.0067	6.91335e-05	1	6.91335e-05	-0.629512	-1.31342	0.322255	0.901413	0.996849	0.901413
A300:R>G	missense	-1	A300	R	G	R300G	LDLR class A 7	coding	3.97899	10	-0.266777	0.127029	-2.10013	1.00608	0.0974186	1	0.0974186	-0.298853	0.128021	-2.3344	1.01394	0.0548996	1	0.0548996	-0.251002	-0.637465	0.324572	0.901413	0.905289	0.901413
11200017:A>G		11200017	11200017	A	G			noncoding	0.200947	1	-1.06774	0.522476	-2.04361	0.996393	0.110152	1	0.110152	-1.10607	0.526559	-2.10057	1.00418	0.0937959	1	0.0937959	-1.05196	-0.649554	0.321448	0.901413	0.908567	0.901413
A522:I>T	missense	-1	A522	I	T	I522T	LDLR class B 3	coding	0.881495	7	-1.18413	0.341074	-3.47175	0.995415	0.0022036	1	0.0022036	-1.22337	0.343739	-3.55901	1.00319	0.00152683	1	0.00152683	-1.16835	-1.10511	0.321133	0.901413	0.978705	0.901413
11238671:T>C		11238671	11238671	T	C			noncoding	0.157731	1	-1.76112	0.702615	-2.50652	0.993355	0.0380063	1	0.0380063	-1.80487	0.708105	-2.54887	1.00112	0.0323918	1	0.0323918	-1.74534	-0.80139	0.320468	0.901413	0.934101	0.901413
11233834:T>C		11233834	11233834	T	C			noncoding	0.346222	1	-1.48288	0.688537	-2.15366	0.997559	0.0879173	1	0.0879173	-1.52445	0.693917	-2.19688	1.00535	0.0758794	1	0.0758794	-1.4671	-0.687406	0.321825	0.901413	0.913613	0.901413
A295:V>A	missense	-1	A295	V	A	V295A	LDLR class A 7	coding	1.64569	9	-0.406111	0.180021	-2.25591	0.998576	0.0693065	1	0.0693065	-0.439276	0.181427	-2.42122	1.00638	0.0442944	1	0.0442944	-0.390336	-0.699514	0.322153	0.901413	0.916569	0.901413
11238661:T>C		11238661	11238661	T	C			noncoding	0.456754	3	-1.44378	0.729439	-1.9793	1.00121	0.125616	1	0.125616	-1.48505	0.735139	-2.0201	1.00903	0.109792	1	0.109792	-1.428	-0.631569	0.323003	0.901413	0.904309	0.901413
A54:D>D	syn	-1	A54	D	D	D54D	LDLR class A 1	coding	1.03718	5	-1.50027	0.416512	-3.60198	1.00169	0.00140628	1	0.00140628	-1.54198	0.419767	-3.67343	1.00952	0.00103609	1	0.00103609	-1.48449	-1.14982	0.323158	0.901413	0.982508	0.901413
11217231:T>C		11217231	11217231	T	C			noncoding	0.600582	3	-1.33551	0.495586	-2.69482	1.00136	0.0234971	1	0.0234971	-1.37594	0.499458	-2.75487	1.00919	0.0186761	1	0.0186761	-1.31974	-0.859112	0.323052	0.901413	0.942171	0.901413
11233839:T>C		11233839	11233839	T	C			noncoding	0.415872	2	-1.77142	0.857099	-2.06676	1.00068	0.104921	1	0.104921	-1.81525	0.863796	-2.10148	1.0085	0.0937959	1	0.0937959	-1.75565	-0.660825	0.322831	0.901413	0.910926	0.901413
11200104:T>C		11200104	11200104	T	C			noncoding	0.97407	2	-0.414023	0.142031	-2.91501	1.00022	0.0124772	1	0.0124772	-0.447249	0.143141	-3.12454	1.00804	0.00628776	1	0.00628776	-0.398248	-0.904586	0.322684	0.901413	0.952554	0.901413
11238663:A>G		11238663	11238663	A	G			noncoding	2.53732	7	-0.522089	0.171524	-3.04382	1.00284	0.00843877	1	0.00843877	-0.55616	0.172865	-3.21732	1.01067	0.00464374	1	0.00464374	-0.506314	-0.952303	0.323528	0.901413	0.961248	0.901413
A232:A>A	syn	-1	A232	A	A	A232A	LDLR class A 5	coding	2.84145	14	-0.877378	0.236342	-3.71232	0.999809	0.0009414	1	0.0009414	-0.914225	0.238189	-3.83824	1.00762	0.000560982	1	0.000560982	-0.861603	-1.17611	0.32255	0.901413	0.985705	0.901413
11238679:T>C		11238679	11238679	T	C			noncoding	1.47079	5	-1.08741	0.310513	-3.50197	1.00041	0.00200739	1	0.00200739	-1.1259	0.312939	-3.59781	1.00823	0.00134142	1	0.00134142	-1.07163	-1.11339	0.322744	0.901413	0.978705	0.901413
A306:S>S	syn	-1	A306	S	S	S306S	LDLR class A 7	coding	5.69986	18	-0.256634	0.101462	-2.52937	0.998501	0.035824	1	0.035824	-0.288631	0.102255	-2.82267	1.0063	0.0155104	1	0.0155104	-0.240859	-0.765845	0.322128	0.901413	0.929309	0.901413
11200000:T>C		11200000	11200000	T	C			noncoding	0.430585	1	-0.676325	0.235514	-2.87169	0.999951	0.0141858	1	0.0141858	-0.711601	0.237355	-2.99805	1.00776	0.00935137	1	0.00935137	-0.66055	-0.904834	0.322596	0.901413	0.952554	0.901413
A47:D>D	syn	-1	A47	D	D	D47D	LDLR class A 1	coding	2.81761	8	-0.419478	0.165615	-2.53284	0.999917	0.0355916	1	0.0355916	-0.452747	0.166909	-2.71253	1.00773	0.0209936	1	0.0209936	-0.403703	-0.786397	0.322585	0.901413	0.93203	0.901413
11231202:T>C		11231202	11231202	T	C			noncoding	0.771752	6	-0.499915	0.240565	-2.07809	0.997942	0.102318	1	0.102318	-0.533813	0.242444	-2.20179	1.00574	0.0753085	1	0.0753085	-0.48414	-0.649261	0.321948	0.901413	0.908567	0.901413
A823:F>F	syn	-1	A823	F	F	F823F	Required for MYLIP-triggered down-regulation of LDLR1	coding	2.66211	14	-0.245749	0.107959	-2.27631	0.99935	0.0660602	1	0.0660602	-0.277661	0.108803	-2.55196	1.00716	0.0321946	1	0.0321946	-0.229974	-0.687225	0.322403	0.901413	0.913613	0.901413
11231227:T>C		11231227	11231227	T	C			noncoding	1.24801	5	-0.723632	0.231625	-3.12416	0.995098	0.00659462	1	0.00659462	-0.759278	0.233434	-3.25264	1.00287	0.00414432	1	0.00414432	-0.707857	-0.985919	0.321031	0.901413	0.965873	0.901413
11201132:A>G		11201132	11201132	A	G			noncoding	0.634703	3	-0.661093	0.1798	-3.67682	0.997517	0.00106907	1	0.00106907	-0.69625	0.181205	-3.84234	1.00531	0.000553993	1	0.000553993	-0.645317	-1.15788	0.321811	0.901413	0.983266	0.901413
11200138:A>G		11200138	11200138	A	G			noncoding	0.244422	1	-0.939048	0.263602	-3.56237	1.00029	0.00161681	1	0.00161681	-0.976377	0.265662	-3.67526	1.0081	0.00103278	1	0.00103278	-0.923273	-1.12996	0.322705	0.901413	0.980383	0.901413
A790:L>P	missense	-1	A790	L	P	L790P	N/A	coding	1.63722	9	-1.06227	0.312725	-3.39683	0.99479	0.00280656	1	0.00280656	-1.10057	0.315168	-3.49199	1.00256	0.00190897	1	0.00190897	-1.0465	-1.07959	0.320931	0.901413	0.975644	0.901413
11224186:A>G		11224186	11224186	A	G			noncoding	1.15769	5	-0.383196	0.15684	-2.44322	1.00658	0.0441155	1	0.0441155	-0.416181	0.158066	-2.63296	1.01445	0.0261606	1	0.0261606	-0.36742	-0.755764	0.324736	0.901413	0.928254	0.901413
11200186:T>C		11200186	11200186	T	C			noncoding	1.51397	5	-0.31062	0.0781935	-3.97245	0.998939	0.000357657	1	0.000357657	-0.343038	0.0788045	-4.35303	1.00674	7.23188e-05	1	7.23188e-05	-0.294845	-1.21647	0.32227	0.901413	0.987681	0.901413
11200208:T>C		11200208	11200208	T	C			noncoding	0.666072	3	-0.444442	0.128839	-3.44958	1.0025	0.00236505	1	0.00236505	-0.477906	0.129846	-3.68056	1.01034	0.0010156	1	0.0010156	-0.428667	-1.07338	0.323419	0.901413	0.974576	0.901413
11218196:T>C		11218196	11218196	T	C			noncoding	0.25109	2	-0.750644	0.21333	-3.51869	1.00084	0.00190016	1	0.00190016	-0.786501	0.214997	-3.65819	1.00866	0.001091	1	0.001091	-0.734869	-1.11132	0.322882	0.901413	0.978705	0.901413
A794:L>P	missense	-1	A794	L	P	L794P	N/A	coding	0.392797	3	-1.09106	0.539534	-2.02222	1.00074	0.115111	1	0.115111	-1.12957	0.543749	-2.07738	1.00856	0.0981033	1	0.0981033	-1.07528	-0.642961	0.322851	0.901413	0.906971	0.901413
11224446:T>C		11224446	11224446	T	C			noncoding	1.0278	5	-1.09335	0.257597	-4.24443	0.991049	0.000121366	1	0.000121366	-1.13189	0.25961	-4.35996	0.998793	7.061e-05	1	7.061e-05	-1.07758	-1.34955	0.319724	0.901413	1	0.901413
11201143:T>C		11201143	11201143	T	C			noncoding	0.836549	3	-0.139679	0.0650887	-2.14598	1.00064	0.0893966	1	0.0893966	-0.170762	0.0655972	-2.60319	1.00846	0.0283053	1	0.0283053	-0.123904	-0.614129	0.322819	0.901413	0.901476	0.901413
11215844:T>C		11215844	11215844	T	C			noncoding	1.03427	3	-0.469668	0.198129	-2.37052	0.999246	0.0525195	1	0.0525195	-0.503329	0.199677	-2.52072	1.00705	0.034627	1	0.034627	-0.453893	-0.739071	0.322369	0.901413	0.9268	0.901413
11199983:A>G		11199983	11199983	A	G			noncoding	0.416389	2	-1.13886	0.452236	-2.51828	1.00043	0.0368656	1	0.0368656	-1.17775	0.45577	-2.58408	1.00825	0.0297478	1	0.0297478	-1.12308	-0.801174	0.322752	0.901413	0.934101	0.901413
A796:I>T	missense	-1	A796	I	T	I796T	N/A	coding	0.977731	4	-0.985102	0.402984	-2.44452	1.00114	0.0440793	1	0.0440793	-1.02279	0.406133	-2.51837	1.00896	0.034704	1	0.034704	-0.969327	-0.776003	0.32298	0.901413	0.931148	0.901413
A311:K>E	missense	-1	A311	K	E	K311E	LDLR class A 7	coding	2.29287	10	-0.30886	0.116417	-2.65305	0.99771	0.0259779	1	0.0259779	-0.341265	0.117326	-2.90868	1.00551	0.0120728	1	0.0120728	-0.293085	-0.812192	0.321873	0.901413	0.935247	0.901413
11199992:T>C		11199992	11199992	T	C			noncoding	0.0379032	1	-2.55046	0.861536	-2.96036	1.00403	0.0108493	1	0.0108493	-2.60038	0.868268	-2.9949	1.01187	0.00941876	1	0.00941876	-2.53468	-0.949141	0.323912	0.901413	0.961185	0.901413
A310:I>T	missense	-1	A310	I	T	I310T	LDLR class A 7	coding	1.16918	4	-0.90555	0.252558	-3.58551	1.00341	0.001492	1	0.001492	-0.942617	0.254532	-3.70334	1.01125	0.00093229	1	0.00093229	-0.889775	-1.13658	0.323713	0.901413	0.980871	0.901413
11200001:A>G		11200001	11200001	A	G			noncoding	1.39434	5	-0.363264	0.0819178	-4.4345	0.993359	5.47209e-05	1	5.47209e-05	-0.396094	0.0825579	-4.79777	1.00112	9.77868e-06	1	9.77868e-06	-0.347489	-1.3685	0.32047	0.901413	1	0.901413
A307:D>D	syn	-1	A307	D	D	D307D	LDLR class A 7	coding	4.79134	18	-0.475681	0.110767	-4.29443	0.996437	9.84947e-05	1	9.84947e-05	-0.50939	0.111633	-4.56309	1.00422	2.89432e-05	1	2.89432e-05	-0.459906	-1.33949	0.321463	0.901413	0.999583	0.901413
11238648:T>C		11238648	11238648	T	C			noncoding	0.366557	2	-1.62614	0.772472	-2.10511	0.999313	0.0965999	1	0.0965999	-1.66884	0.778508	-2.14364	1.00712	0.0854324	1	0.0854324	-1.61036	-0.672547	0.322391	0.901413	0.910926	0.901413
A526:P>P	syn	-1	A526	P	P	P526P	LDLR class B 3	coding	2.60227	10	-0.52576	0.135526	-3.87941	0.998891	0.000512283	1	0.000512283	-0.55986	0.136585	-4.09899	1.0067	0.000203926	1	0.000203926	-0.509985	-1.21399	0.322254	0.901413	0.98766	0.901413
A50:A>A	syn	-1	A50	A	A	A50A	LDLR class A 1	coding	7.64091	18	-0.210161	0.053668	-3.91594	1.00041	0.00044658	1	0.00044658	-0.241794	0.0540874	-4.47044	1.00823	4.36725e-05	1	4.36725e-05	-0.194386	-1.1685	0.322746	0.901413	0.984755	0.901413
11200097:A>G		11200097	11200097	A	G			noncoding	1.9224	5	-0.417204	0.12339	-3.38119	1.00031	0.00293805	1	0.00293805	-0.450456	0.124354	-3.62237	1.00813	0.00122965	1	0.00122965	-0.401429	-1.04957	0.322713	0.901413	0.972789	0.901413
A252:S>G	missense	-1	A252	S	G	S252G	LDLR class A 6	coding	2.28874	9	-0.306031	0.113084	-2.70623	0.999212	0.0228444	1	0.0228444	-0.338413	0.113967	-2.96939	1.00702	0.0101416	1	0.0101416	-0.290255	-0.828059	0.322358	0.901413	0.938235	0.901413
A721:T>A	missense	-1	A721	T	A	T721A	Clustered O-linked oligosaccharides	coding	2.45205	9	-0.399068	0.117279	-3.40272	0.99637	0.00275723	1	0.00275723	-0.432177	0.118196	-3.65646	1.00416	0.00109408	1	0.00109408	-0.383293	-1.05436	0.321441	0.901413	0.972789	0.901413
A114:F>F	syn	-1	A114	F	F	F114F	LDLR class A 3	coding	0.265259	3	-0.457399	0.186932	-2.44688	0.997553	0.0439143	1	0.0439143	-0.490965	0.188392	-2.60607	1.00535	0.0281468	1	0.0281468	-0.441624	-0.762167	0.321823	0.901413	0.929309	0.901413
A128:C>C	syn	-1	A128	C	C	C128C	LDLR class A 3	coding	3.33184	10	-0.37247	0.114729	-3.24651	1.00303	0.00455215	1	0.00455215	-0.405372	0.115626	-3.5059	1.01087	0.00181862	1	0.00181862	-0.356695	-1.00301	0.32359	0.901413	0.967561	0.901413
A118:D>G	missense	-1	A118	D	G	D118G	LDLR class A 3	coding	0.706922	3	-0.757035	0.297511	-2.54456	1.00235	0.0346004	1	0.0346004	-0.792942	0.299835	-2.64459	1.01018	0.0253502	1	0.0253502	-0.74126	-0.803801	0.32337	0.901413	0.934101	0.901413
11218244:T>C		11218244	11218244	T	C			noncoding	0.460242	1	-0.481808	0.242197	-1.98932	0.995864	0.122977	1	0.122977	-0.515564	0.24409	-2.11219	1.00365	0.0915859	1	0.0915859	-0.466033	-0.620766	0.321278	0.901413	0.902645	0.901413
A798:L>P	missense	-1	A798	L	P	L798P	N/A	coding	0.606198	4	-0.727843	0.300984	-2.41821	0.997106	0.0467483	1	0.0467483	-0.763522	0.303336	-2.51708	1.0049	0.034704	1	0.034704	-0.712068	-0.763235	0.321679	0.901413	0.929309	0.901413
A761:T>A	missense	-1	A761	T	A	T761A	Clustered O-linked oligosaccharides	coding	2.49349	13	-0.322962	0.156562	-2.06284	0.996833	0.105665	1	0.105665	-0.355477	0.157785	-2.25292	1.00462	0.0671888	1	0.0671888	-0.307187	-0.632991	0.32159	0.901413	0.904309	0.901413
A490:W>R	missense	-1	A490	W	R	W490R	LDLR class B 3	coding	1.35722	7	-0.721212	0.199961	-3.60677	0.998429	0.00138624	1	0.00138624	-0.756839	0.201523	-3.7556	1.00623	0.000763827	1	0.000763827	-0.705437	-1.13814	0.322105	0.901413	0.980871	0.901413
A489:Y>C	missense	-1	A489	Y	C	Y489C	LDLR class B 3	coding	4.16448	10	-0.353525	0.0940549	-3.75871	0.993776	0.000789545	1	0.000789545	-0.386279	0.0947898	-4.07511	1.00154	0.000219115	1	0.000219115	-0.33775	-1.1585	0.320604	0.901413	0.983266	0.901413
11202958:T>C		11202958	11202958	T	C			noncoding	1.43723	5	-0.893233	0.247246	-3.61272	1.00037	0.00136038	1	0.00136038	-0.930203	0.249178	-3.73308	1.00818	0.000832108	1	0.000832108	-0.877458	-1.14492	0.322731	0.901413	0.981877	0.901413
11218029:A>G		11218029	11218029	A	G			noncoding	1.717	5	-0.512245	0.160071	-3.2001	0.996777	0.00522236	1	0.00522236	-0.546239	0.161322	-3.38601	1.00457	0.0027035	1	0.0027035	-0.49647	-1.0006	0.321572	0.901413	0.967561	0.901413
11211045:T>C		11211045	11211045	T	C			noncoding	0.412813	2	-1.47027	0.695257	-2.11471	1.00226	0.0947831	1	0.0947831	-1.51175	0.700689	-2.15751	1.01009	0.0830065	1	0.0830065	-1.45449	-0.674911	0.323341	0.901413	0.910926	0.901413
A486:S>G	missense	-1	A486	S	G	S486G	LDLR class B 3	coding	0.924167	6	-0.881752	0.448591	-1.9656	1.00244	0.12941	1	0.12941	-0.918633	0.452096	-2.03194	1.01027	0.107719	1	0.107719	-0.865977	-0.622783	0.3234	0.901413	0.902952	0.901413
A122:I>T	missense	-1	A122	I	T	I122T	LDLR class A 3	coding	0.927639	6	-0.472575	0.153269	-3.08331	0.999387	0.00749473	1	0.00749473	-0.506259	0.154466	-3.27747	1.0072	0.00382186	1	0.00382186	-0.4568	-0.961508	0.322414	0.901413	0.962918	0.901413
11202947:T>C		11202947	11202947	T	C			noncoding	0.389185	1	-1.06261	0.448256	-2.37055	0.994701	0.0525195	1	0.0525195	-1.1009	0.451758	-2.43694	1.00247	0.042527	1	0.042527	-1.04684	-0.753414	0.320902	0.901413	0.928254	0.901413
11240187:A>G	splicing	11240187	11240187	A	G			noncoding	2.72264	10	-0.173734	0.0647021	-2.68515	1.00264	0.0239684	1	0.0239684	-0.205084	0.0652076	-3.14508	1.01048	0.00588144	1	0.00588144	-0.157959	-0.787604	0.323465	0.901413	0.93203	0.901413
A126:F>S	missense	-1	A126	F	S	F126S	LDLR class A 3	coding	0.416844	3	-0.568063	0.244917	-2.31941	1.00147	0.0597494	1	0.0597494	-0.602493	0.246831	-2.44092	1.00929	0.0421721	1	0.0421721	-0.552287	-0.72749	0.323085	0.901413	0.923569	0.901413
A123:S>S	syn	-1	A123	S	S	S123S	LDLR class A 3	coding	0.169249	1	-1.75518	0.702117	-2.49984	0.99983	0.0385106	1	0.0385106	-1.79888	0.707603	-2.54222	1.00764	0.0328754	1	0.0328754	-1.7394	-0.799229	0.322557	0.901413	0.934101	0.901413
A741:T>T	syn	-1	A741	T	T	T741T	Clustered O-linked oligosaccharides	coding	0.628121	2	-0.830665	0.266063	-3.12206	0.996438	0.00661944	1	0.00661944	-0.867147	0.268142	-3.23391	1.00422	0.00439675	1	0.00439675	-0.81489	-0.988085	0.321463	0.901413	0.965873	0.901413
A483:W>R	missense	-1	A483	W	R	W483R	LDLR class B 2	coding	6.77719	19	-0.211024	0.0640909	-3.29257	0.994732	0.00392426	1	0.00392426	-0.242664	0.0645916	-3.7569	1.0025	0.000762958	1	0.000762958	-0.195249	-0.982817	0.320913	0.901413	0.965873	0.901413
A745:P>P	syn	-1	A745	P	P	P745P	Clustered O-linked oligosaccharides	coding	4.45987	15	-0.200663	0.0640667	-3.1321	0.993624	0.00646263	1	0.00646263	-0.232223	0.0645673	-3.5966	1.00139	0.00134253	1	0.00134253	-0.184888	-0.931017	0.320555	0.901413	0.958495	0.901413
A123:S>P	missense	-1	A123	S	P	S123P	LDLR class A 3	coding	1.92528	6	-0.271497	0.117306	-2.31444	1.00088	0.0603815	1	0.0603815	-0.30361	0.118222	-2.56813	1.0087	0.0308163	1	0.0308163	-0.255722	-0.703281	0.322897	0.901413	0.916569	0.901413
A482:D>G	missense	-1	A482	D	G	D482G	LDLR class B 2	coding	1.59505	9	-0.480753	0.147638	-3.2563	1.00138	0.0044297	1	0.0044297	-0.514501	0.148791	-3.45787	1.00921	0.00214445	1	0.00214445	-0.464978	-1.01605	0.323058	0.901413	0.969455	0.901413
A129:D>G	missense	-1	A129	D	G	D129G	LDLR class A 3	coding	2.76925	11	-0.296061	0.112004	-2.64332	0.998503	0.0264999	1	0.0264999	-0.328366	0.112879	-2.90901	1.0063	0.0120728	1	0.0120728	-0.280286	-0.807327	0.322129	0.901413	0.934101	0.901413
A494:V>A	missense	-1	A494	V	A	V494A	LDLR class B 3	coding	1.20233	7	-0.621499	0.218173	-2.84865	0.996223	0.0152066	1	0.0152066	-0.656347	0.219878	-2.98505	1.00401	0.00966672	1	0.00966672	-0.605724	-0.895682	0.321394	0.901413	0.951241	0.901413
11218064:A>G		11218064	11218064	A	G			noncoding	1.07425	7	-0.670472	0.197584	-3.39335	1.00042	0.00283185	1	0.00283185	-0.705702	0.199128	-3.54396	1.00823	0.00159863	1	0.00159863	-0.654697	-1.06898	0.322747	0.901413	0.974468	0.901413
11201307:T>C		11201307	11201307	T	C			noncoding	0.676097	3	-0.371995	0.137672	-2.70205	1.00095	0.023063	1	0.023063	-0.404893	0.138747	-2.91821	1.00877	0.0117819	1	0.0117819	-0.35622	-0.834746	0.322919	0.901413	0.938299	0.901413
11234053:A>G		11234053	11234053	A	G			noncoding	2.4121	6	-0.329727	0.0859628	-3.8357	1.00035	0.000603303	1	0.000603303	-0.362295	0.0866344	-4.18188	1.00817	0.000146026	1	0.000146026	-0.313952	-1.17824	0.322726	0.901413	0.985705	0.901413
A479:L>P	missense	-1	A479	L	P	L479P	LDLR class B 2	coding	0.941065	11	-0.599485	0.150084	-3.99433	0.998852	0.000330754	1	0.000330754	-0.634161	0.151257	-4.19261	1.00666	0.000140586	1	0.000140586	-0.58371	-1.25471	0.322242	0.901413	0.990828	0.901413
A250:H>H	syn	-1	A250	H	H	H250H	LDLR class A 6	coding	1.63858	10	-0.636186	0.156819	-4.05682	1.00147	0.000260919	1	0.000260919	-0.671149	0.158044	-4.24659	1.00929	0.000112226	1	0.000112226	-0.620411	-1.27633	0.323086	0.901413	0.994087	0.901413
A508:R>G	missense	-1	A508	R	G	R508G	LDLR class B 3	coding	0.521228	2	-1.50258	0.721483	-2.08263	1.00102	0.10144	1	0.10144	-1.54432	0.72712	-2.12388	1.00884	0.089187	1	0.089187	-1.48681	-0.664829	0.322942	0.901413	0.910926	0.901413
11200052:T>C		11200052	11200052	T	C			noncoding	1.19149	3	-0.743847	0.195307	-3.80861	0.995748	0.000665294	1	0.000665294	-0.779651	0.196833	-3.96098	1.00353	0.000348014	1	0.000348014	-0.728072	-1.20265	0.32124	0.901413	0.98766	0.901413
A509:K>R	missense	-1	A509	K	R	K509R	LDLR class B 3	coding	0.286055	2	-1.92494	0.662364	-2.90616	1.0017	0.0127537	1	0.0127537	-1.96997	0.66754	-2.95109	1.00953	0.0106957	1	0.0106957	-1.90916	-0.929879	0.323161	0.901413	0.958495	0.901413
A256:D>G	missense	-1	A256	D	G	D256G	LDLR class A 6	coding	0.735375	4	-2.09574	0.611933	-3.42478	0.999083	0.00256214	1	0.00256214	-2.1421	0.616714	-3.47341	1.00689	0.00203132	1	0.00203132	-2.07996	-1.09656	0.322316	0.901413	0.977861	0.901413
A262:K>E	missense	-1	A262	K	E	K262E	LDLR class A 6	coding	2.32701	13	-0.546141	0.219437	-2.48883	1.00306	0.0393884	1	0.0393884	-0.5804	0.221152	-2.62444	1.0109	0.0267484	1	0.0267484	-0.530366	-0.779733	0.323599	0.901413	0.931669	0.901413
A280:N>D	missense	-1	A280	N	D	N280D	LDLR class A 7	coding	0.450993	4	-2.59321	0.642987	-4.03307	1.00249	0.00028601	1	0.00028601	-2.64347	0.648011	-4.07935	1.01032	0.000216099	1	0.000216099	-2.57744	-1.2932	0.323414	0.901413	0.994557	0.901413
A275:L>P	missense	-1	A275	L	P	L275P	LDLR class A 7	coding	0.667796	4	-0.455626	0.143383	-3.17768	0.994009	0.00562388	1	0.00562388	-0.489177	0.144503	-3.38523	1.00178	0.0027035	1	0.0027035	-0.43985	-0.989664	0.320679	0.901413	0.965873	0.901413
A500:V>V	syn	-1	A500	V	V	V500V	LDLR class B 3	coding	0.922217	7	-0.549885	0.163131	-3.37083	1.00058	0.00303952	1	0.00303952	-0.584173	0.164405	-3.55325	1.0084	0.00155478	1	0.00155478	-0.53411	-1.05627	0.3228	0.901413	0.972789	0.901413
A273:V>A	missense	-1	A273	V	A	V273A	N/A	coding	3.59068	11	-0.7007	0.190534	-3.67757	1.00181	0.00106907	1	0.00106907	-0.736167	0.192022	-3.83376	1.00964	0.00056661	1	0.00056661	-0.684925	-1.15972	0.323196	0.901413	0.983266	0.901413
A111:Q>R	missense	-1	A111	Q	R	Q111R	LDLR class A 3	coding	2.17175	10	-0.420137	0.1106	-3.79872	1.00024	0.000681031	1	0.000681031	-0.453412	0.111464	-4.06779	1.00806	0.00022513	1	0.00022513	-0.404362	-1.1795	0.32269	0.901413	0.985705	0.901413
A463:S>S	syn	-1	A463	S	S	S463S	LDLR class B 2	coding	0.42389	6	-2.00291	0.605631	-3.30715	1.00435	0.00375285	1	0.00375285	-2.04855	0.610363	-3.35628	1.01219	0.00296172	1	0.00296172	-1.98714	-1.05852	0.324014	0.901413	0.972789	0.901413
A110:S>P	missense	-1	A110	S	P	S110P	LDLR class A 3	coding	0.670701	3	-0.486209	0.215863	-2.25239	1.00216	0.0697595	1	0.0697595	-0.519999	0.21755	-2.39025	1.01	0.0477116	1	0.0477116	-0.470434	-0.703073	0.323311	0.901413	0.916569	0.901413
A133:D>G	missense	-1	A133	D	G	D133G	LDLR class A 3	coding	1.99385	5	-0.418026	0.122597	-3.40974	1.00129	0.00269741	1	0.00269741	-0.451283	0.123555	-3.65248	1.00911	0.00110686	1	0.00110686	-0.40225	-1.05851	0.323027	0.901413	0.972789	0.901413
A131:D>G	missense	-1	A131	D	G	D131G	LDLR class A 3	coding	1.61569	7	-0.625339	0.181128	-3.45246	0.996588	0.00234899	1	0.00234899	-0.660217	0.182544	-3.61676	1.00438	0.00125176	1	0.00125176	-0.609564	-1.08571	0.321512	0.901413	0.976172	0.901413
A114:F>L	missense	-1	A114	F	L	F114L	LDLR class A 3	coding	1.60568	12	-0.282337	0.109126	-2.58726	0.999306	0.0307711	1	0.0307711	-0.314534	0.109978	-2.85997	1.00711	0.0140498	1	0.0140498	-0.266561	-0.788046	0.322388	0.901413	0.93203	0.901413
A270:C>R	missense	-1	A270	C	R	C270R	LDLR class A 6	coding	1.43349	5	-1.50376	0.366239	-4.10594	0.998728	0.00021326	1	0.00021326	-1.5455	0.369101	-4.1872	1.00653	0.000143313	1	0.000143313	-1.48798	-1.31073	0.322202	0.901413	0.996849	0.901413
A499:S>P	missense	-1	A499	S	P	S499P	LDLR class B 3	coding	0.443886	3	-0.990332	0.406494	-2.43627	1.004	0.0448471	1	0.0448471	-1.02806	0.40967	-2.50948	1.01184	0.0351788	1	0.0351788	-0.974556	-0.773452	0.323903	0.901413	0.930986	0.901413
A498:V>A	missense	-1	A498	V	A	V498A	LDLR class B 3	coding	0.632165	5	-1.59314	0.381841	-4.17226	1.00018	0.000163697	1	0.000163697	-1.63558	0.384824	-4.2502	1.008	0.00011096	1	0.00011096	-1.57737	-1.3327	0.322671	0.901413	0.998866	0.901413
A113:E>G	missense	-1	A113	E	G	E113G	LDLR class A 3	coding	1.79076	6	-0.27742	0.0623172	-4.45173	0.993849	5.07822e-05	1	5.07822e-05	-0.309579	0.0628042	-4.92927	1.00161	5.1751e-06	1	5.1751e-06	-0.261645	-1.35452	0.320628	0.901413	1	0.901413
A114:F>P	missense	-1	A114	F	P	F114P	LDLR class A 3	coding	0.808752	5	-0.422833	0.130221	-3.24705	0.999214	0.00455215	1	0.00455215	-0.456128	0.131238	-3.47558	1.00702	0.00202233	1	0.00202233	-0.407058	-1.00846	0.322359	0.901413	0.968558	0.901413
A283:K>E	missense	-1	A283	K	E	K283E	LDLR class A 7	coding	1.73075	8	-0.754119	0.256905	-2.9354	0.997406	0.0117238	1	0.0117238	-0.790003	0.258913	-3.05123	1.0052	0.00789347	1	0.00789347	-0.738344	-0.927184	0.321775	0.901413	0.958362	0.901413
A492:D>G	missense	-1	A492	D	G	D492G	LDLR class B 3	coding	1.63159	7	-0.783668	0.172529	-4.54223	1.00126	3.37371e-05	1	3.37371e-05	-0.819783	0.173877	-4.71472	1.00909	1.45093e-05	1	1.45093e-05	-0.767893	-1.43588	0.32302	0.901413	1	0.901413
11200218:T>C		11200218	11200218	T	C			noncoding	1.25911	6	-0.221089	0.101752	-2.17283	1.00112	0.0844273	1	0.0844273	-0.252808	0.102547	-2.46529	1.00895	0.039723	1	0.039723	-0.205313	-0.650964	0.322975	0.901413	0.908614	0.901413
11201118:T>C		11201118	11201118	T	C			noncoding	0.332051	2	-0.31015	0.143662	-2.15889	1.00104	0.0872208	1	0.0872208	-0.342565	0.144784	-2.36603	1.00886	0.0506876	1	0.0506876	-0.294375	-0.661057	0.322948	0.901413	0.910926	0.901413
A423:I>T	missense	-1	A423	I	T	I423T	LDLR class B 1	coding	1.84301	6	-0.498998	0.113923	-4.38015	0.997363	6.84602e-05	1	6.84602e-05	-0.532888	0.114813	-4.64137	1.00516	2.01924e-05	1	2.01924e-05	-0.483223	-1.36842	0.321762	0.901413	1	0.901413
A90:D>D	syn	-1	A90	D	D	D90D	LDLR class A 2	coding	1.94098	7	-0.516943	0.166602	-3.10287	1.00368	0.00704033	1	0.00704033	-0.550974	0.167904	-3.28149	1.01152	0.00378275	1	0.00378275	-0.501168	-0.970475	0.3238	0.901413	0.964491	0.901413
A425:N>D	missense	-1	A425	N	D	N425D	LDLR class B 1	coding	1.32312	8	-0.730303	0.267242	-2.73274	1.00349	0.0212813	1	0.0212813	-0.766	0.26933	-2.8441	1.01133	0.0145481	1	0.0145481	-0.714527	-0.862571	0.323738	0.901413	0.94278	0.901413
A88:R>G	missense	-1	A88	R	G	R88G	LDLR class A 2	coding	2.15043	6	-0.425211	0.105154	-4.0437	1.00067	0.000274652	1	0.000274652	-0.458525	0.105976	-4.3267	1.00849	8.05517e-05	1	8.05517e-05	-0.409436	-1.25615	0.322828	0.901413	0.990828	0.901413
A570:L>P	missense	-1	A570	L	P	L570P	LDLR class B 4	coding	0.490405	5	-1.51222	0.565917	-2.67215	0.996117	0.024618	1	0.024618	-1.55402	0.570338	-2.72474	1.0039	0.0202914	1	0.0202914	-1.49644	-0.853077	0.321359	0.901413	0.942171	0.901413
A422:L>P	missense	-1	A422	L	P	L422P	LDLR class B 1	coding	0.816821	6	-0.469426	0.193834	-2.42179	1.00086	0.0464179	1	0.0464179	-0.503086	0.195349	-2.57532	1.00868	0.0303503	1	0.0303503	-0.453651	-0.755043	0.322889	0.901413	0.928254	0.901413
A87:W>R	missense	-1	A87	W	R	W87R	LDLR class A 2	coding	1.70225	8	-0.617567	0.139463	-4.42817	1.00092	5.5899e-05	1	5.5899e-05	-0.652384	0.140553	-4.64156	1.00874	2.01924e-05	1	2.01924e-05	-0.601792	-1.39209	0.322908	0.901413	1	0.901413
A86:F>P	missense	-1	A86	F	P	F86P	LDLR class A 2	coding	1.82257	7	-0.503161	0.140774	-3.57425	1.00055	0.00155139	1	0.00155139	-0.537084	0.141874	-3.78565	1.00837	0.00068269	1	0.00068269	-0.487385	-1.11695	0.322791	0.901413	0.978705	0.901413
11227528:T>C		11227528	11227528	T	C			noncoding	0.235377	2	-1.68009	0.874316	-1.92161	0.999443	0.140966	1	0.140966	-1.72321	0.881148	-1.95565	1.00725	0.125806	1	0.125806	-1.66432	-0.614114	0.322432	0.901413	0.901476	0.901413
A148:C>C	syn	-1	A148	C	C	C148C	LDLR class A 4	coding	0.479534	4	-0.696553	0.160825	-4.33113	0.997173	8.42936e-05	1	8.42936e-05	-0.731987	0.162081	-4.51617	1.00496	3.57155e-05	1	3.57155e-05	-0.680778	-1.36563	0.3217	0.901413	1	0.901413
11227526:T>C		11227526	11227526	T	C			noncoding	0.54282	4	-1.69965	0.615692	-2.76055	0.994779	0.0196737	1	0.0196737	-1.74292	0.620503	-2.80888	1.00255	0.0161423	1	0.0161423	-1.68387	-0.88232	0.320928	0.901413	0.947556	0.901413
11227518:T>C		11227518	11227518	T	C			noncoding	0.412556	2	-0.694394	0.324287	-2.1413	1.00338	0.0899868	1	0.0899868	-0.729811	0.326821	-2.23307	1.01122	0.0703768	1	0.0703768	-0.678619	-0.675115	0.323702	0.901413	0.910926	0.901413
11230754:T>C		11230754	11230754	T	C			noncoding	1.15861	5	-0.927638	0.476857	-1.94532	1.00009	0.134713	1	0.134713	-0.964878	0.480583	-2.00772	1.00791	0.112819	1	0.112819	-0.911863	-0.616911	0.322642	0.901413	0.901589	0.901413
A414:L>P	missense	-1	A414	L	P	L414P	LDLR class B 1	coding	2.53595	11	-0.590022	0.151363	-3.89807	0.995799	0.000478677	1	0.000478677	-0.624624	0.152546	-4.09467	1.00358	0.000205909	1	0.000205909	-0.574247	-1.22394	0.321257	0.901413	0.98875	0.901413
A575:L>P	missense	-1	A575	L	P	L575P	LDLR class B 5	coding	1.026	7	-0.506169	0.130319	-3.88409	0.998973	0.000504769	1	0.000504769	-0.540116	0.131337	-4.11245	1.00678	0.000194139	1	0.000194139	-0.490394	-1.214	0.322281	0.901413	0.98766	0.901413
A411:K>R	missense	-1	A411	K	R	K411R	LDLR class B 1	coding	0.182566	1	-2.01288	0.578405	-3.48005	1.00152	0.00214487	1	0.00214487	-2.0586	0.582924	-3.5315	1.00934	0.00165741	1	0.00165741	-1.9971	-1.11391	0.323102	0.901413	0.978705	0.901413
11227517:A>G		11227517	11227517	A	G			noncoding	1.4216	6	-0.438068	0.203375	-2.15399	0.996846	0.0879173	1	0.0879173	-0.471482	0.204964	-2.30032	1.00464	0.0599501	1	0.0599501	-0.422293	-0.669879	0.321595	0.901413	0.910926	0.901413
A153:F>L	missense	-1	A153	F	L	F153L	LDLR class A 4	coding	0.242025	2	-0.591261	0.276659	-2.13714	1.00042	0.090462	1	0.090462	-0.625873	0.278821	-2.24471	1.00824	0.0684617	1	0.0684617	-0.575486	-0.671073	0.322748	0.901413	0.910926	0.901413
A621:T>A	missense	-1	A621	T	A	T621A	LDLR class B 6	coding	0	2	-0.677524	0.33877	-1.99995	0.997381	0.120567	1	0.120567	-0.712809	0.341417	-2.0878	1.00517	0.096092	1	0.096092	-0.661749	-0.630186	0.321767	0.901413	0.904309	0.901413
A403:F>P	missense	-1	A403	F	P	F403P	LDLR class B 1	coding	0.623956	4	-0.972544	0.293832	-3.30986	1.00208	0.00373027	1	0.00373027	-1.01013	0.296128	-3.41114	1.00991	0.00250279	1	0.00250279	-0.956769	-1.05048	0.323282	0.901413	0.972789	0.901413
A157:S>G	missense	-1	A157	S	G	S157G	LDLR class A 4	coding	3.11847	10	-0.462839	0.112021	-4.13173	0.999385	0.000193505	1	0.000193505	-0.496447	0.112896	-4.39738	1.00719	6.06775e-05	1	6.06775e-05	-0.447064	-1.28751	0.322414	0.901413	0.994363	0.901413
11227496:A>G		11227496	11227496	A	G			noncoding	0.752351	4	-0.992277	0.23926	-4.14728	1.00036	0.000181713	1	0.000181713	-1.03002	0.241129	-4.27166	1.00818	0.00010226	1	0.00010226	-0.976502	-1.31669	0.322729	0.901413	0.996952	0.901413
A628:I>T	missense	-1	A628	I	T	I628T	LDLR class B 6	coding	0.505465	3	-1.09088	0.367758	-2.96629	0.995177	0.0107116	1	0.0107116	-1.12939	0.370632	-3.04721	1.00295	0.00797454	1	0.00797454	-1.0751	-0.943122	0.321056	0.901413	0.96058	0.901413
11241919:T>C		11241919	11241919	T	C			noncoding	1.37588	3	-0.420854	0.174439	-2.41261	0.998246	0.0473429	1	0.0473429	-0.454134	0.175802	-2.58321	1.00605	0.0297478	1	0.0297478	-0.405079	-0.749162	0.322046	0.901413	0.928254	0.901413
A638:D>D	syn	-1	A638	D	D	D638D	LDLR class B 6	coding	3.07357	10	-0.268971	0.108402	-2.48123	0.995194	0.0401243	1	0.0401243	-0.301064	0.109249	-2.75576	1.00297	0.0186761	1	0.0186761	-0.253196	-0.753528	0.321062	0.901413	0.928254	0.901413
A73:F>P	missense	-1	A73	F	P	F73P	LDLR class A 2	coding	0.690639	3	-0.659874	0.329983	-1.99972	0.999712	0.120567	1	0.120567	-0.695021	0.332561	-2.0899	1.00752	0.0958257	1	0.0958257	-0.644099	-0.629712	0.322519	0.901413	0.904309	0.901413
A642:L>P	missense	-1	A642	L	P	L642P	LDLR class B 6	coding	0.176275	1	-0.88656	0.421254	-2.10457	1.00433	0.0965999	1	0.0965999	-0.923478	0.424545	-2.17522	1.01218	0.079972	1	0.079972	-0.870784	-0.66688	0.324008	0.901413	0.910926	0.901413
A169:N>G	missense	-1	A169	N	G	N169G	LDLR class A 4	coding	1.12276	5	-0.374218	0.119295	-3.13691	0.996715	0.00637939	1	0.00637939	-0.407134	0.120228	-3.38636	1.0045	0.0027035	1	0.0027035	-0.358443	-0.969343	0.321552	0.901413	0.964491	0.901413
A170:D>G	missense	-1	A170	D	G	D170G	LDLR class A 4	coding	1.26174	4	-0.326755	0.128064	-2.55149	0.999674	0.0340183	1	0.0340183	-0.3593	0.129065	-2.78387	1.00748	0.017338	1	0.017338	-0.31098	-0.783403	0.322507	0.901413	0.93203	0.901413
A68:C>R	missense	-1	A68	C	R	C68R	LDLR class A 2	coding	0.852775	4	-0.956156	0.287474	-3.32607	1.0001	0.00353294	1	0.00353294	-0.993619	0.28972	-3.42959	1.00792	0.00236384	1	0.00236384	-0.940381	-1.05533	0.322646	0.901413	0.972789	0.901413
A83:I>T	missense	-1	A83	I	T	I83T	LDLR class A 2	coding	1.0627	5	-0.505528	0.126109	-4.00865	0.992839	0.000312787	1	0.000312787	-0.539469	0.127095	-4.24463	1.0006	0.000112679	1	0.000112679	-0.489753	-1.25288	0.320302	0.901413	0.990828	0.901413
A393:K>E	missense	-1	A393	K	E	K393E	EGF-like 2	coding	9.00582	19	-0.111365	0.0408851	-2.72384	0.996965	0.0217953	1	0.0217953	-0.142226	0.0412045	-3.45172	1.00475	0.00218606	1	0.00218606	-0.0955895	-0.754269	0.321633	0.901413	0.928254	0.901413
11230730:T>C		11230730	11230730	T	C			noncoding	0.559365	4	-1.56217	0.41119	-3.79915	1.001	0.000681031	1	0.000681031	-1.60437	0.414402	-3.87152	1.00883	0.000493727	1	0.000493727	-1.54639	-1.21327	0.322936	0.901413	0.98766	0.901413
A428:N>G	missense	-1	A428	N	G	N428G	LDLR class B 1	coding	1.3398	5	-0.574286	0.146526	-3.91935	1.00119	0.000442328	1	0.000442328	-0.608765	0.147671	-4.12244	1.00901	0.000186754	1	0.000186754	-0.558511	-1.2297	0.322995	0.901413	0.988945	0.901413
A601:D>G	missense	-1	A601	D	G	D601G	LDLR class B 5	coding	0.842896	6	-0.623089	0.213833	-2.9139	1.00395	0.0124814	1	0.0124814	-0.657949	0.215504	-3.05307	1.01179	0.00787015	1	0.00787015	-0.607314	-0.916261	0.323885	0.901413	0.955554	0.901413
11200225:A>G		11200225	11200225	A	G			noncoding	3.96281	11	-0.419223	0.185689	-2.25766	0.996465	0.0691734	1	0.0691734	-0.45249	0.18714	-2.41793	1.00425	0.0445802	1	0.0445802	-0.403448	-0.700943	0.321472	0.901413	0.916569	0.901413
A600:E>G	missense	-1	A600	E	G	E600G	LDLR class B 5	coding	1.57573	6	-0.559169	0.161498	-3.46238	0.999282	0.00227294	1	0.00227294	-0.59353	0.16276	-3.64665	1.00709	0.00112786	1	0.00112786	-0.543394	-1.08549	0.32238	0.901413	0.976172	0.901413
A599:L>P	missense	-1	A599	L	P	L599P	LDLR class B 5	coding	0.359943	3	-1.6048	0.45865	-3.49897	0.999388	0.00202206	1	0.00202206	-1.64733	0.462234	-3.56386	1.0072	0.00150454	1	0.00150454	-1.58903	-1.11771	0.322415	0.901413	0.978705	0.901413
A599:L>S	missense	-1	A599	L	S	L599S	LDLR class B 5	coding	1.56129	9	-0.778431	0.206535	-3.76901	1.0013	0.000760887	1	0.000760887	-0.814505	0.208148	-3.9131	1.00912	0.000419453	1	0.000419453	-0.762656	-1.19129	0.32303	0.901413	0.987188	0.901413
A613:V>A	missense	-1	A613	V	A	V613A	LDLR class B 5	coding	1.73707	7	-0.655664	0.20655	-3.17436	1.0023	0.005669	1	0.005669	-0.690778	0.208164	-3.31843	1.01013	0.0033707	1	0.0033707	-0.639888	-0.999447	0.323353	0.901413	0.967561	0.901413
A596:K>G	missense	-1	A596	K	G	K596G	LDLR class B 5	coding	0.269859	2	-2.61508	0.748186	-3.49523	0.999135	0.00204189	1	0.00204189	-2.66551	0.754032	-3.535	1.00694	0.0016416	1	0.0016416	-2.59931	-1.1208	0.322333	0.901413	0.978705	0.901413
A614:F>F	syn	-1	A614	F	F	F614F	LDLR class B 5	coding	0.752545	5	-0.781955	0.241842	-3.23333	1.00215	0.00470038	1	0.00470038	-0.818056	0.243732	-3.35638	1.00998	0.00296172	1	0.00296172	-0.76618	-1.02207	0.323305	0.901413	0.97024	0.901413
A614:F>P	missense	-1	A614	F	P	F614P	LDLR class B 5	coding	0.291338	2	-0.83644	0.323097	-2.58882	1.00218	0.030722	1	0.030722	-0.872967	0.325622	-2.68092	1.01001	0.0230173	1	0.0230173	-0.820665	-0.819433	0.323316	0.901413	0.936679	0.901413
11213470:T>C		11213470	11213470	T	C			noncoding	0.282801	3	-1.57263	0.36815	-4.27172	1.00073	0.000108526	1	0.000108526	-1.61491	0.371027	-4.35255	1.00855	7.23188e-05	1	7.23188e-05	-1.55686	-1.36428	0.322847	0.901413	1	0.901413
11227688:A>G		11227688	11227688	A	G			noncoding	3.33197	10	-0.574908	0.136167	-4.22208	1.00097	0.000133379	1	0.000133379	-0.609392	0.137231	-4.44062	1.00879	4.99291e-05	1	4.99291e-05	-0.559133	-1.32472	0.322926	0.901413	0.997921	0.901413
11227682:T>C		11227682	11227682	T	C			noncoding	0.0312778	1	-2.10239	0.943597	-2.22806	1.00081	0.0739045	1	0.0739045	-2.14881	0.95097	-2.25959	1.00863	0.0663686	1	0.0663686	-2.08661	-0.713405	0.322873	0.901413	0.919362	0.901413
11224127:T>C	splicing	11224127	11224127	T	C			noncoding	1.54097	8	-0.727164	0.182823	-3.97741	0.997034	0.000353527	1	0.000353527	-0.762838	0.184252	-4.14019	1.00482	0.000174469	1	0.000174469	-0.711389	-1.25533	0.321655	0.901413	0.990828	0.901413
A452:C>R	missense	-1	A452	C	R	C452R	LDLR class B 2	coding	3.67083	11	-0.243232	0.108785	-2.2359	1.00117	0.0726144	1	0.0726144	-0.275124	0.109635	-2.50946	1.00899	0.0351788	1	0.0351788	-0.227457	-0.674545	0.322988	0.901413	0.910926	0.901413
A577:W>R	missense	-1	A577	W	R	W577R	LDLR class B 5	coding	0.885685	5	-0.491547	0.145242	-3.38433	0.998531	0.00291554	1	0.00291554	-0.525379	0.146377	-3.58922	1.00633	0.00137584	1	0.00137584	-0.475772	-1.05679	0.322138	0.901413	0.972789	0.901413
A8:L>S	missense	-1	A8	L	S	L8S	Signal Peptide	coding	4.39877	13	-0.147183	0.0482218	-3.05222	0.991412	0.00823349	1	0.00823349	-0.178325	0.0485985	-3.66935	0.999158	0.00104861	1	0.00104861	-0.131408	-0.879144	0.319841	0.901413	0.947059	0.901413
11227716:A>G		11227716	11227716	A	G			noncoding	1.35207	6	-0.780351	0.239163	-3.26284	0.999077	0.00434431	1	0.00434431	-0.81644	0.241032	-3.38727	1.00688	0.0027035	1	0.0027035	-0.764576	-1.03135	0.322314	0.901413	0.971152	0.901413
A444:S>P	missense	-1	A444	S	P	S444P	LDLR class B 2	coding	1.30043	6	-0.911153	0.371857	-2.45028	0.993768	0.0436237	1	0.0436237	-0.948264	0.374763	-2.5303	1.00153	0.0338786	1	0.0338786	-0.895378	-0.776803	0.320602	0.901413	0.931148	0.901413
A443:W>R	missense	-1	A443	W	R	W443R	LDLR class B 2	coding	0.997479	6	-1.91215	0.506501	-3.77522	1.00146	0.000745353	1	0.000745353	-1.95708	0.510458	-3.83398	1.00928	0.00056661	1	0.00056661	-1.89638	-1.20788	0.323083	0.901413	0.98766	0.901413
A586:S>P	missense	-1	A586	S	P	S586P	LDLR class B 5	coding	1.03893	7	-0.328619	0.125735	-2.61359	0.999761	0.0287496	1	0.0287496	-0.361178	0.126717	-2.85028	1.00757	0.0143977	1	0.0143977	-0.312844	-0.802701	0.322535	0.901413	0.934101	0.901413
A139:D>G	missense	-1	A139	D	G	D139G	LDLR class A 3	coding	4.17755	16	-0.340306	0.130072	-2.61629	0.995486	0.0286078	1	0.0286078	-0.372956	0.131088	-2.84508	1.00326	0.0145468	1	0.0145468	-0.324531	-0.80492	0.321156	0.901413	0.934101	0.901413
A581:K>G	missense	-1	A581	K	G	K581G	LDLR class B 5	coding	0.372112	2	-1.07748	0.503186	-2.14132	1.00415	0.0899868	1	0.0899868	-1.11589	0.507118	-2.20046	1.012	0.0753774	1	0.0753774	-1.06171	-0.680701	0.323952	0.901413	0.912448	0.901413
A135:L>P	missense	-1	A135	L	P	L135P	LDLR class A 3	coding	1.04147	5	-2.02496	0.470559	-4.3033	1.00036	9.51215e-05	1	9.51215e-05	-2.07077	0.474236	-4.36654	1.00818	6.91335e-05	1	6.91335e-05	-2.00918	-1.37748	0.322729	0.901413	1	0.901413
A582:L>P	missense	-1	A582	L	P	L582P	LDLR class B 5	coding	1.06943	5	-0.844028	0.284983	-2.96168	1.00453	0.0108379	1	0.0108379	-0.880615	0.28721	-3.06611	1.01238	0.00758338	1	0.00758338	-0.828253	-0.937616	0.324074	0.901413	0.959471	0.901413
A138:S>P	missense	-1	A138	S	P	S138P	LDLR class A 3	coding	0.762392	4	-0.768643	0.317189	-2.4233	0.998871	0.0463535	1	0.0463535	-0.804641	0.319667	-2.51712	1.00668	0.034704	1	0.034704	-0.752868	-0.76574	0.322248	0.901413	0.929309	0.901413
A432:L>P	missense	-1	A432	L	P	L432P	LDLR class B 1	coding	2.30841	10	-0.712227	0.160862	-4.42757	0.996669	5.5899e-05	1	5.5899e-05	-0.747784	0.162119	-4.61257	1.00446	2.29584e-05	1	2.29584e-05	-0.696452	-1.39675	0.321537	0.901413	1	0.901413
A435:E>G	missense	-1	A435	E	G	E435G	LDLR class B 1	coding	0.89329	6	-0.76762	0.326462	-2.35133	1.00437	0.0550101	1	0.0550101	-0.803609	0.329013	-2.44249	1.01222	0.0421721	1	0.0421721	-0.751845	-0.742978	0.324023	0.901413	0.927203	0.901413
A581:K>E	missense	-1	A581	K	E	K581E	LDLR class B 5	coding	1.89483	10	-0.504073	0.125561	-4.01456	1.00025	0.000307948	1	0.000307948	-0.538003	0.126542	-4.25157	1.00807	0.000110812	1	0.000110812	-0.488298	-1.25461	0.322694	0.901413	0.990828	0.901413
A431:A>A	syn	-1	A431	A	A	A431A	LDLR class B 1	coding	1.34689	6	-0.661694	0.162186	-4.07985	1.00078	0.000237515	1	0.000237515	-0.696856	0.163453	-4.26334	1.0086	0.000105636	1	0.000105636	-0.645919	-1.28483	0.322864	0.901413	0.994363	0.901413
A140:E>G	missense	-1	A140	E	G	E140G	LDLR class A 3	coding	0.505049	7	-0.695713	0.288504	-2.41145	0.999797	0.0473633	1	0.0473633	-0.731141	0.290758	-2.5146	1.00761	0.0348553	1	0.0348553	-0.679938	-0.760324	0.322547	0.901413	0.929309	0.901413
11213496:T>C		11213496	11213496	T	C			noncoding	0.133333	1	-1.40539	0.52273	-2.68856	1.00297	0.0237968	1	0.0237968	-1.44636	0.526814	-2.74549	1.0108	0.0191626	1	0.0191626	-1.38962	-0.857626	0.323569	0.901413	0.942171	0.901413
A647:L>P	missense	-1	A647	L	P	L647P	LDLR class B 6	coding	0.521108	1	-0.660067	0.312193	-2.11429	1.00531	0.0947831	1	0.0947831	-0.695216	0.314632	-2.20962	1.01317	0.0741876	1	0.0741876	-0.644292	-0.665795	0.324327	0.901413	0.910926	0.901413
11226891:A>G		11226891	11226891	A	G			noncoding	2.95992	10	-0.295217	0.0911498	-3.23881	0.999165	0.00464369	1	0.00464369	-0.327515	0.0918619	-3.56529	1.00697	0.00150197	1	0.00150197	-0.279442	-0.989045	0.322343	0.901413	0.965873	0.901413
A656:H>R	missense	-1	A656	H	R	H656R	LDLR class B 6	coding	2.14694	11	-0.896751	0.255257	-3.51313	0.999035	0.00193267	1	0.00193267	-0.933749	0.257252	-3.62971	1.00684	0.00119984	1	0.00119984	-0.880976	-1.11344	0.322301	0.901413	0.978705	0.901413
A836:V>A	missense	-1	A836	V	A	V836A	Required for MYLIP-triggered down-regulation of LDLR1	coding	1.8371	6	-0.317389	0.0908315	-3.49426	0.995845	0.00204189	1	0.00204189	-0.34986	0.0915412	-3.82189	1.00363	0.000592154	1	0.000592154	-0.301614	-1.07126	0.321272	0.901413	0.974544	0.901413
A532:Y>H	missense	-1	A532	Y	H	Y532H	LDLR class B 4	coding	4.91687	15	-0.280854	0.0946611	-2.96694	0.992344	0.0107116	1	0.0107116	-0.31304	0.0954008	-3.28132	1.0001	0.00378275	1	0.00378275	-0.265079	-0.903409	0.320142	0.901413	0.952554	0.901413
A210:I>T	missense	-1	A210	I	T	I210T	LDLR class A 5	coding	0.897214	6	-0.587045	0.154172	-3.80772	0.994501	0.000665294	1	0.000665294	-0.621624	0.155377	-4.00074	1.00227	0.000296939	1	0.000296939	-0.57127	-1.19541	0.320838	0.901413	0.987188	0.901413
11242282:T>C		11242282	11242282	T	C			noncoding	0.948015	3	-0.562138	0.173265	-3.24439	0.998463	0.0045698	1	0.0045698	-0.596522	0.174618	-3.41615	1.00626	0.00246595	1	0.00246595	-0.546363	-1.01731	0.322116	0.901413	0.969455	0.901413
11242280:A>G		11242280	11242280	A	G			noncoding	0.799729	2	-1.73983	0.815894	-2.13243	1.0024	0.0913004	1	0.0913004	-1.78342	0.822269	-2.1689	1.01024	0.0810581	1	0.0810581	-1.72406	-0.681709	0.323387	0.901413	0.912448	0.901413
A332:L>P	missense	-1	A332	L	P	L332P	EGF-like 1	coding	0.934944	3	-0.725805	0.161586	-4.49177	0.999938	4.25763e-05	1	4.25763e-05	-0.761467	0.162848	-4.67593	1.00775	1.73504e-05	1	1.73504e-05	-0.71003	-1.4176	0.322592	0.901413	1	0.901413
A32:F>L	missense	-1	A32	F	L	F32L	LDLR class A 1	coding	0.346521	2	-1.1346	0.368134	-3.08203	0.997642	0.00750184	1	0.00750184	-1.17346	0.371011	-3.16287	1.00544	0.00555183	1	0.00555183	-1.11882	-0.980475	0.321851	0.901413	0.965873	0.901413
A32:F>P	missense	-1	A32	F	P	F32P	LDLR class A 1	coding	0.547943	4	-1.53226	0.477024	-3.21212	0.99777	0.00502624	1	0.00502624	-1.57422	0.480751	-3.2745	1.00557	0.00384934	1	0.00384934	-1.51648	-1.0256	0.321893	0.901413	0.970686	0.901413
A837:H>R	missense	-1	A837	H	R	H837R	Required for MYLIP-triggered down-regulation of LDLR1	coding	2.31235	9	-0.205909	0.0827204	-2.48922	0.999532	0.0393884	1	0.0393884	-0.23751	0.0833667	-2.84898	1.00734	0.014413	1	0.014413	-0.190134	-0.74153	0.322461	0.901413	0.927186	0.901413
11200987:T>C		11200987	11200987	T	C			noncoding	0.145869	1	-1.09254	0.405985	-2.69107	1.00168	0.0236904	1	0.0236904	-1.13106	0.409158	-2.76437	1.00951	0.0183002	1	0.0183002	-1.07676	-0.855637	0.323155	0.901413	0.942171	0.901413
A330:N>N	syn	-1	A330	N	N	N330N	EGF-like 1	coding	2.26974	8	-0.399132	0.126915	-3.14488	1.00075	0.00622939	1	0.00622939	-0.432242	0.127907	-3.37936	1.00857	0.00275231	1	0.00275231	-0.383357	-0.974477	0.322855	0.901413	0.965131	0.901413
A217:D>G	missense	-1	A217	D	G	D217G	LDLR class A 5	coding	3.45932	14	-0.178227	0.078013	-2.28458	0.996146	0.0648145	1	0.0648145	-0.209611	0.0786226	-2.66604	1.00393	0.023856	1	0.023856	-0.162452	-0.671797	0.321369	0.901413	0.910926	0.901413
11226749:T>C		11226749	11226749	T	C			noncoding	2.77371	7	-0.538675	0.135476	-3.97617	0.997935	0.000353738	1	0.000353738	-0.572876	0.136535	-4.19583	1.00573	0.000139254	1	0.000139254	-0.5229	-1.24519	0.321946	0.901413	0.990828	0.901413
A688:N>G	missense	-1	A688	N	G	N688G	EGF-like 3	coding	0.715107	3	-0.772401	0.364321	-2.12011	0.999213	0.0938995	1	0.0938995	-0.808428	0.367167	-2.2018	1.00702	0.0753085	1	0.0753085	-0.756626	-0.670005	0.322358	0.901413	0.910926	0.901413
A533:W>R	missense	-1	A533	W	R	W533R	LDLR class B 4	coding	1.14752	8	-0.556863	0.165331	-3.36817	0.996841	0.00305762	1	0.00305762	-0.591206	0.166623	-3.54816	1.00463	0.00157922	1	0.00157922	-0.541088	-1.05583	0.321593	0.901413	0.972789	0.901413
A331:D>G	missense	-1	A331	D	G	D331G	EGF-like 1	coding	0.965508	5	-1.2059	0.372731	-3.23531	1.00117	0.00468437	1	0.00468437	-1.24531	0.375643	-3.31515	1.00899	0.00339893	1	0.00339893	-1.19012	-1.0301	0.32299	0.901413	0.971152	0.901413
A330:N>D	missense	-1	A330	N	D	N330D	EGF-like 1	coding	4.13259	16	-0.538594	0.120865	-4.45617	0.997141	5.00165e-05	1	5.00165e-05	-0.572794	0.121809	-4.70239	1.00493	1.53299e-05	1	1.53299e-05	-0.522819	-1.39551	0.32169	0.901413	1	0.901413
A327:H>R	missense	-1	A327	H	R	H327R	EGF-like 1	coding	2.16342	11	-0.4572	0.119215	-3.83507	0.999446	0.000603303	1	0.000603303	-0.490764	0.120147	-4.0847	1.00726	0.000214002	1	0.000214002	-0.441425	-1.19455	0.322433	0.901413	0.987188	0.901413
A694:F>P	missense	-1	A694	F	P	F694P	EGF-like 3	coding	0.745602	3	-0.966101	0.281676	-3.42983	0.996199	0.00252462	1	0.00252462	-1.00364	0.283877	-3.53548	1.00398	0.0016416	1	0.0016416	-0.950325	-1.08844	0.321386	0.901413	0.976347	0.901413
A316:N>G	missense	-1	A316	N	G	N316G	EGF-like 1	coding	0.448952	2	-0.80381	0.243347	-3.30315	0.997948	0.00379297	1	0.00379297	-0.840082	0.245248	-3.42544	1.00575	0.00239167	1	0.00239167	-0.788035	-1.04472	0.32195	0.901413	0.972789	0.901413
A221:D>G	missense	-1	A221	D	G	D221G	LDLR class A 5	coding	1.27552	5	-1.16737	0.448797	-2.60112	1.00107	0.0297287	1	0.0297287	-1.20649	0.452303	-2.66743	1.00889	0.0238254	1	0.0238254	-1.1516	-0.827814	0.322958	0.901413	0.938235	0.901413
A698:C>R	missense	-1	A698	C	R	C698R	EGF-like 3	coding	1.16069	8	-0.593871	0.134247	-4.42372	0.998606	5.66008e-05	1	5.66008e-05	-0.628503	0.135296	-4.6454	1.00641	2.0017e-05	1	2.0017e-05	-0.578096	-1.38924	0.322162	0.901413	1	0.901413
A833:E>G	missense	-1	A833	E	G	E833G	Required for MYLIP-triggered down-regulation of LDLR1	coding	1.42151	6	-0.361983	0.133533	-2.71082	0.999324	0.0226004	1	0.0226004	-0.394803	0.134576	-2.93368	1.00713	0.0112448	1	0.0112448	-0.346208	-0.83643	0.322394	0.901413	0.938299	0.901413
A707:D>G	missense	-1	A707	D	G	D707G	EGF-like 3	coding	0.805434	6	-0.789073	0.248824	-3.17121	1.00301	0.00571096	1	0.00571096	-0.82523	0.250768	-3.29081	1.01085	0.00369456	1	0.00369456	-0.773298	-1.00262	0.323585	0.901413	0.967561	0.901413
A709:R>G	missense	-1	A709	R	G	R709G	EGF-like 3	coding	1.04757	6	-0.548733	0.228952	-2.39671	0.999685	0.0491778	1	0.0491778	-0.583012	0.230741	-2.52669	1.0075	0.0341359	1	0.0341359	-0.532958	-0.75098	0.322511	0.901413	0.928254	0.901413
11201073:T>C		11201073	11201073	T	C			noncoding	0.0778785	1	-0.79477	0.344746	-2.30538	1.00061	0.0615194	1	0.0615194	-0.830971	0.34744	-2.3917	1.00843	0.0476479	1	0.0476479	-0.778995	-0.72898	0.322809	0.901413	0.923609	0.901413
A713:T>T	syn	-1	A713	T	T	T713T	N/A	coding	3.27754	14	-0.199071	0.0713645	-2.7895	0.996715	0.0181109	1	0.0181109	-0.230618	0.0719221	-3.2065	1.0045	0.00480606	1	0.00480606	-0.183296	-0.828614	0.321552	0.901413	0.938235	0.901413
A38:K>G	missense	-1	A38	K	G	K38G	LDLR class A 1	coding	0.642159	5	-1.23442	0.4874	-2.53266	0.997924	0.0355916	1	0.0355916	-1.27405	0.491208	-2.59371	1.00572	0.0290156	1	0.0290156	-1.21864	-0.806624	0.321942	0.901413	0.934101	0.901413
11201116:A>G		11201116	11201116	A	G			noncoding	0.818906	4	-0.289852	0.143631	-2.01804	1.00029	0.115984	1	0.115984	-0.322109	0.144753	-2.22523	1.00811	0.0714515	1	0.0714515	-0.274077	-0.615611	0.322707	0.901413	0.90157	0.901413
A42:Y>C	missense	-1	A42	Y	C	Y42C	LDLR class A 1	coding	4.71626	14	-0.54219	0.131695	-4.11702	0.993973	0.000205255	1	0.000205255	-0.576418	0.132723	-4.343	1.00174	7.51684e-05	1	7.51684e-05	-0.526414	-1.28956	0.320668	0.901413	0.994363	0.901413
11213465:A>G		11213465	11213465	A	G			noncoding	5.24297	14	-0.17073	0.0723584	-2.35951	0.994979	0.0539582	1	0.0539582	-0.202056	0.0729238	-2.77078	1.00275	0.0179975	1	0.0179975	-0.154955	-0.690871	0.320992	0.901413	0.913919	0.901413
A344:F>S	missense	-1	A344	F	S	F344S	EGF-like 1	coding	0.846291	7	-0.633738	0.212612	-2.98073	0.999926	0.0102864	1	0.0102864	-0.668682	0.214273	-3.12069	1.00774	0.00634981	1	0.00634981	-0.617963	-0.937681	0.322588	0.901413	0.959471	0.901413
A534:T>T	syn	-1	A534	T	T	T534T	LDLR class B 4	coding	2.39411	15	-0.738615	0.170165	-4.34057	0.998484	8.11757e-05	1	8.11757e-05	-0.774378	0.171495	-4.51545	1.00629	3.57155e-05	1	3.57155e-05	-0.72284	-1.37041	0.322123	0.901413	1	0.901413
A344:F>L	missense	-1	A344	F	L	F344L	EGF-like 1	coding	0.189357	1	-0.591268	0.195758	-3.0204	0.993731	0.00908957	1	0.00908957	-0.625879	0.197288	-3.17242	1.0015	0.00538993	1	0.00538993	-0.575493	-0.94842	0.32059	0.901413	0.961185	0.901413
A653:V>A	missense	-1	A653	V	A	V653A	LDLR class B 6	coding	0.874259	7	-0.682253	0.295849	-2.30608	1.00012	0.0615194	1	0.0615194	-0.717576	0.298161	-2.40667	1.00794	0.0458578	1	0.0458578	-0.666478	-0.726769	0.322651	0.901413	0.923569	0.901413
A654:L>P	missense	-1	A654	L	P	L654P	LDLR class B 6	coding	3.37611	13	-0.764132	0.192465	-3.97024	0.996754	0.000359327	1	0.000359327	-0.800094	0.193969	-4.12486	1.00454	0.000185648	1	0.000185648	-0.748357	-1.25441	0.321565	0.901413	0.990828	0.901413
A564:N>G	missense	-1	A564	N	G	N564G	LDLR class B 4	coding	0.415834	3	-2.60368	0.612294	-4.25234	0.993618	0.000117754	1	0.000117754	-2.65402	0.617078	-4.30094	1.00138	9.00726e-05	1	9.00726e-05	-2.58791	-1.36354	0.320553	0.901413	1	0.901413
A657:N>S	missense	-1	A657	N	S	N657S	LDLR class B 6	coding	0.367617	3	-2.11457	1.07883	-1.96006	1.00079	0.130474	1	0.130474	-2.16109	1.08726	-1.98764	1.00861	0.117505	1	0.117505	-2.0988	-0.627621	0.322866	0.901413	0.904309	0.901413
A380:E>G	missense	-1	A380	E	G	E380G	EGF-like 2	coding	2.5534	7	-0.29094	0.108549	-2.68026	1.00529	0.0241018	1	0.0241018	-0.323205	0.109397	-2.95442	1.01314	0.0106139	1	0.0106139	-0.275165	-0.817801	0.324318	0.901413	0.936636	0.901413
A658:L>P	missense	-1	A658	L	P	L658P	LDLR class B 6	coding	2.12699	13	-0.404588	0.162446	-2.49061	0.998028	0.0393884	1	0.0393884	-0.437741	0.163715	-2.6738	1.00583	0.0234447	1	0.0234447	-0.388813	-0.772171	0.321976	0.901413	0.930986	0.901413
A376:K>G	missense	-1	A376	K	G	K376G	EGF-like 2	coding	3.17732	13	-0.353295	0.0972383	-3.63329	0.994342	0.00126155	1	0.00126155	-0.386047	0.0979981	-3.93933	1.00211	0.000377731	1	0.000377731	-0.33752	-1.11981	0.320787	0.901413	0.978705	0.901413
A376:K>E	missense	-1	A376	K	E	K376E	EGF-like 2	coding	3.92104	18	-0.431841	0.103205	-4.18431	0.996252	0.000156813	1	0.000156813	-0.465207	0.104011	-4.47266	1.00404	4.34439e-05	1	4.34439e-05	-0.416066	-1.3006	0.321403	0.901413	0.995457	0.901413
11213335:T>C		11213335	11213335	T	C			noncoding	0.409426	4	-1.91076	0.712164	-2.68304	1.00027	0.0239993	1	0.0239993	-1.95569	0.717729	-2.72483	1.00809	0.0202914	1	0.0202914	-1.89499	-0.858435	0.3227	0.901413	0.942171	0.901413
A662:R>R	syn	-1	A662	R	R	R662R	N/A	coding	2.02603	9	-0.631092	0.163959	-3.84909	0.996677	0.000574861	1	0.000574861	-0.666015	0.16524	-4.0306	1.00446	0.000262761	1	0.000262761	-0.615317	-1.21072	0.32154	0.901413	0.98766	0.901413
A370:N>S	missense	-1	A370	N	S	N370S	EGF-like 2	coding	0.967452	7	-0.791844	0.253002	-3.1298	0.997118	0.00649138	1	0.00649138	-0.828022	0.254979	-3.24742	1.00491	0.00420709	1	0.00420709	-0.776069	-0.989595	0.321682	0.901413	0.965873	0.901413
A180:W>R	missense	-1	A180	W	R	W180R	LDLR class A 4	coding	2.18757	11	-0.47752	0.116121	-4.11227	0.99669	0.000208507	1	0.000208507	-0.511243	0.117028	-4.36855	1.00448	6.89182e-05	1	6.89182e-05	-0.461745	-1.28284	0.321544	0.901413	0.994363	0.901413
A368:C>R	missense	-1	A368	C	R	C368R	EGF-like 2	coding	3.39281	12	-0.233517	0.0680009	-3.43402	0.996	0.00249541	1	0.00249541	-0.265333	0.0685322	-3.87165	1.00378	0.000493727	1	0.000493727	-0.217742	-1.03302	0.321322	0.901413	0.971152	0.901413
A367:L>P	missense	-1	A367	L	P	L367P	EGF-like 2	coding	0.956006	6	-0.560971	0.127607	-4.39609	1.00043	6.39629e-05	1	6.39629e-05	-0.595346	0.128604	-4.6293	1.00825	2.12926e-05	1	2.12926e-05	-0.545196	-1.37835	0.32275	0.901413	1	0.901413
A553:Y>H	missense	-1	A553	Y	H	Y553H	LDLR class B 4	coding	5.9498	16	-0.271831	0.0738733	-3.67969	0.995228	0.00106597	1	0.00106597	-0.303946	0.0744505	-4.08253	1.003	0.000214105	1	0.000214105	-0.256056	-1.11822	0.321073	0.901413	0.978705	0.901413
A551:D>G	missense	-1	A551	D	G	D551G	LDLR class B 4	coding	1.21243	9	-0.828424	0.217636	-3.80646	1.00263	0.000665799	1	0.000665799	-0.864888	0.219337	-3.9432	1.01046	0.000373275	1	0.000373275	-0.812649	-1.20463	0.32346	0.901413	0.98766	0.901413
A360:D>D	syn	-1	A360	D	D	D360D	EGF-like 2	coding	1.88665	11	-0.412192	0.13457	-3.06303	0.999534	0.00796821	1	0.00796821	-0.445404	0.135621	-3.28417	1.00734	0.00376993	1	0.00376993	-0.396417	-0.950352	0.322462	0.901413	0.961185	0.901413
A536:W>R	missense	-1	A536	W	R	W536R	LDLR class B 4	coding	1.75755	10	-0.592546	0.211906	-2.79626	0.9998	0.0178488	1	0.0178488	-0.627167	0.213562	-2.9367	1.00761	0.0111703	1	0.0111703	-0.57677	-0.878091	0.322548	0.901413	0.947059	0.901413
A537:G>G	syn	-1	A537	G	G	G537G	LDLR class B 4	coding	0.762721	4	-1.28834	0.321312	-4.00963	0.999449	0.000312787	1	0.000312787	-1.3284	0.323822	-4.10225	1.00726	0.000201986	1	0.000201986	-1.27257	-1.27772	0.322434	0.901413	0.994087	0.901413
23:A>G		23	23	A	G			noncoding	0.306308	1	-1.05415	0.475442	-2.21719	1.00082	0.0756025	1	0.0756025	-1.09237	0.479157	-2.27979	1.00864	0.0631172	1	0.0631172	-1.03837	-0.704589	0.322878	0.901413	0.916569	0.901413
A352:C>R	missense	-1	A352	C	R	C352R	EGF-like 1	coding	2.56518	14	-0.465427	0.173492	-2.68269	0.999501	0.0239993	1	0.0239993	-0.499055	0.174848	-2.85422	1.00731	0.0142631	1	0.0142631	-0.449652	-0.836135	0.322451	0.901413	0.938299	0.901413
A204:C>R	missense	-1	A204	C	R	C204R	LDLR class A 5	coding	2.36882	9	-0.411262	0.107624	-3.82129	0.996462	0.000635252	1	0.000635252	-0.444467	0.108465	-4.0978	1.00425	0.000204062	1	0.000204062	-0.395487	-1.18551	0.321471	0.901413	0.986532	0.901413
11221466:T>C		11221466	11221466	T	C			noncoding	1.36054	5	-0.433241	0.195079	-2.22085	1.0018	0.0750919	1	0.0750919	-0.466617	0.196603	-2.3734	1.00962	0.0498168	1	0.0498168	-0.417466	-0.690384	0.323192	0.901413	0.913919	0.901413
A713:T>A	missense	-1	A713	T	A	T713A	N/A	coding	3.55249	14	-0.305534	0.0821111	-3.72099	0.996413	0.000913516	1	0.000913516	-0.337913	0.0827526	-4.08341	1.0042	0.000214105	1	0.000214105	-0.289759	-1.13846	0.321455	0.901413	0.980871	0.901413
11221502:A>G		11221502	11221502	A	G			noncoding	0.436894	2	-1.90085	0.759549	-2.50261	1.00365	0.0383195	1	0.0383195	-1.9457	0.765484	-2.54179	1.01149	0.0328754	1	0.0328754	-1.88508	-0.800671	0.323789	0.901413	0.934101	0.901413
11240363:A>G		11240363	11240363	A	G			noncoding	5.1243	15	-0.139098	0.0505031	-2.75425	0.998034	0.0199936	1	0.0199936	-0.170177	0.0508977	-3.3435	1.00583	0.00309094	1	0.00309094	-0.123323	-0.787785	0.321978	0.901413	0.93203	0.901413
11240358:T>C		11240358	11240358	T	C			noncoding	1.34915	5	-0.30571	0.109525	-2.79123	1.00287	0.0180715	1	0.0180715	-0.33809	0.110381	-3.06294	1.01071	0.00763964	1	0.00763964	-0.289935	-0.854018	0.323539	0.901413	0.942171	0.901413
A355:I>V	missense	-1	A355	I	V	I355V	EGF-like 2	coding	3.01928	9	-0.717971	0.164661	-4.3603	1.00315	7.4581e-05	1	7.4581e-05	-0.753573	0.165948	-4.54103	1.01099	3.19762e-05	1	3.19762e-05	-0.702196	-1.37578	0.323629	0.901413	1	0.901413
A354:D>D	syn	-1	A354	D	D	D354D	EGF-like 2	coding	3.61647	13	-0.386995	0.139546	-2.77324	0.993639	0.0189815	1	0.0189815	-0.42001	0.140636	-2.9865	1.0014	0.00965107	1	0.00965107	-0.37122	-0.858212	0.32056	0.901413	0.942171	0.901413
A357:E>G	missense	-1	A357	E	G	E357G	EGF-like 2	coding	1.40414	5	-0.659096	0.205096	-3.21361	1.00609	0.0050178	1	0.0050178	-0.694238	0.206698	-3.35871	1.01395	0.00295621	1	0.00295621	-0.643321	-1.01193	0.324577	0.901413	0.969005	0.901413
A550:V>A	missense	-1	A550	V	A	V550A	LDLR class B 4	coding	1.32959	8	-0.703554	0.265364	-2.65128	1.0007	0.0260371	1	0.0260371	-0.739043	0.267437	-2.76342	1.00851	0.0183002	1	0.0183002	-0.687779	-0.836156	0.322836	0.901413	0.938299	0.901413
A849:S>P	missense	-1	A849	S	P	S849P	Required for MYLIP-triggered down-regulation of LDLR1	coding	0.212567	2	-0.55993	0.211348	-2.64933	0.997076	0.02611	1	0.02611	-0.594297	0.212999	-2.79014	1.00487	0.0170565	1	0.0170565	-0.544155	-0.830626	0.321669	0.901413	0.938299	0.901413
11200152:A>G		11200152	11200152	A	G			noncoding	0.395973	1	-0.539468	0.252351	-2.13777	0.999374	0.090462	1	0.090462	-0.573675	0.254323	-2.25569	1.00718	0.0668751	1	0.0668751	-0.523693	-0.669503	0.32241	0.901413	0.910926	0.901413
