## Supplementary Tables for "Joint genotypic and phenotypic outcome modeling improves base editing variant effect quantification": TableS8_features_full_struc.xlsx

### Sheet: in
0	adomain	ClinicalSignificance	mu_z_adj	DDMut_ddG	RSA	Phi	Psi	ResDepth	ca_depth	relative_bfactor	Covalent	VDWClash	VDW	Proximal	Hbond	WeakHbond	Ionic	Aromatic	Hydrophobic	Carbonyl	Polar	WeakPolar	PI-PI	Carbon-PI	Cation-PI	Donor-PI	MetalSulphur-PI	Amide-Amide	Amide-Ring	d_Covalent	d_VDWClash	d_VDW	d_Proximal	d_Hbond	d_WeakHbond	d_Ionic	d_Aromatic	d_Hydrophobic	d_Carbonyl	d_Polar	d_WeakPolar	d_PI-PI	d_Carbon-PI	d_Cation-PI	d_Donor-PI	d_MetalSulphur-PI	d_Amide-Amide	d_Amide-Ring	Hydro	Pos	Neg	Acc	Don	Aro	Sul	Neut	SST_3-10_Helix	SST_Alpha_Helix	SST_Bend	SST_Isolated_beta-bridge	SST_None	SST_Pi_Helix	SST_Strand	SST_Turn	Clash_CA	VDWClash_CA	VDW_CA	Proximal_CA	Ionic_CA	Metal_CA	d_Clash_CA	d_VDWClash_CA	d_VDW_CA	d_Proximal_CA	d_Ionic_CA	d_Metal_CA	Covalent_sacB	VDWClash_sacB	VDW_sacB	Proximal_sacB	WeakHbond_sacB	Hydrophobic_sacB	Carbonyl_sacB	Polar_sacB	WeakPolar_sacB	d_Covalent_sacB	d_VDWClash_sacB	d_VDW_sacB	d_Proximal_sacB	d_WeakHbond_sacB	d_Hydrophobic_sacB	d_Carbonyl_sacB	d_Polar_sacB	d_WeakPolar_sacB	Covalent_sacC	VDWClash_sacC	VDW_sacC	Proximal_sacC	WeakHbond_sacC	Hydrophobic_sacC	Polar_sacC	WeakPolar_sacC	d_Covalent_sacC	d_VDWClash_sacC	d_VDW_sacC	d_Proximal_sacC	d_WeakHbond_sacC	d_Hydrophobic_sacC	d_Polar_sacC	d_WeakPolar_sacC
C104R	LDLR class A 2	Likely_pathogenic	-2.29308	-1.96	0.27	-55.8	138.6	1.86	2.32	4.28	1	4	2	45	0	1	0	0	1	0	3	3	0	0	0	0	0	0	0	1	0	-2	-22	0	-1	0	0	-1	0	2	0	0	0	0	0	0	0	0	-2	-2	0	0	-3	0	1	0	0	0	0	0	1	0	0	0	3	124	10	155	42	32	0	0	0	0	0	0	2	51	4	119	2	9	1	5	6	0	0	0	0	0	0	0	0	0	3	24	5	47	2	1	1	6	0	0	0	0	0	0	0	0
C109R	LDLR class A 3	Pathogenic/Likely_pathogenic	-3.56085	-1.73	0.17	-47.5	135.5	1.91	2	4.27	1	4	1	52	1	1	0	0	2	0	2	5	0	0	0	0	0	0	0	1	4	0	-13	1	0	0	0	1	0	1	3	0	0	0	0	0	-1	0	-2	-2	0	0	-3	0	1	0	0	0	0	0	1	0	0	0	3	124	10	155	42	32	0	0	0	0	0	0	2	51	4	119	2	9	1	5	6	0	0	0	0	0	0	0	0	0	3	24	5	47	2	1	1	6	0	0	0	0	0	0	0	0
C116R	LDLR class A 3	Pathogenic/Likely_pathogenic	-6.35577	-2.85	0	-60.4	163.1	2.9	2.42	4.41	1	4	2	83	2	1	0	0	1	0	4	4	0	0	0	0	0	0	0	1	-19	0	-94	-3	0	-6	0	-4	0	-4	-3	0	0	0	0	0	0	0	-2	-2	0	0	-3	0	1	0	0	0	0	0	1	0	0	0	3	124	10	155	42	32	0	0	0	0	0	0	2	51	4	119	2	9	1	5	6	0	0	0	0	0	0	0	0	0	3	24	5	47	2	1	1	6	0	0	0	0	0	0	0	0
C121R	LDLR class A 3	Pathogenic/Likely_pathogenic	-3.39619	-2.56	0.04	-106.4	126.3	2.49	2.71	4.4	1	3	0	54	1	2	0	0	2	0	2	4	0	0	0	0	0	0	0	1	0	-2	-59	0	-3	-3	0	0	0	0	-1	0	0	0	0	0	0	0	-2	-2	0	0	-3	0	1	0	0	0	0	0	0	0	1	0
C128R	LDLR class A 3	Pathogenic/Likely_pathogenic	-3.62749	-1.57	0.36	63.4	36.6	1.97	2	4.35	1	6	0	42	2	1	0	0	1	0	2	6	0	0	0	0	0	0	0	1	3	-3	0	1	0	0	0	-1	0	0	3	0	0	0	0	0	0	0	-2	-2	0	0	-3	0	1	0	0	0	1	0	0	0	0	0	3	124	10	155	42	32	0	0	0	1	0	0	2	51	4	119	2	9	1	5	6	0	0	0	0	0	0	0	0	0	3	24	5	47	2	1	1	6	0	0	0	0	0	0	0	0
C134R	LDLR class A 3	Pathogenic/Likely_pathogenic	-4.92561	-1.91	0	-80.2	130.3	4.74	5.12	4.4	1	8	1	103	3	1	0	0	2	0	4	5	0	0	0	0	0	1	0	1	-14	-2	-48	-3	-1	-14	0	-1	0	-7	0	0	0	0	0	0	1	0	-2	-2	0	0	-3	0	1	0	0	0	1	0	0	0	0	0	3	124	10	155	42	32	0	0	0	0	0	0	2	51	4	119	2	9	1	5	6	0	0	0	0	0	0	0	0	0	3	24	5	47	2	1	1	6	0	0	0	0	0	0	0	0
C143R	LDLR class A 3	Likely_pathogenic	-6.07845	-1.54	0.35	-96.1	131.6	1.85	2.28	4.33	1	4	0	31	0	1	0	0	1	0	1	4	0	0	0	0	0	0	0	1	2	0	-25	0	1	0	0	-1	0	1	2	0	0	0	0	0	0	0	-2	-2	0	0	-3	0	1	0	0	0	0	0	1	0	0	0	3	124	10	155	42	32	0	0	0	0	0	0	2	51	4	119	2	9	1	5	6	0	0	0	0	0	0	0	0	0	3	24	5	47	2	1	1	6	0	0	0	0	0	0	0	0
C148R	LDLR class A 4	Pathogenic/Likely_pathogenic	-7.27482	-1.45	0.28	-57	128.7	1.81	2	4.21	1	3	0	34	0	1	0	0	1	0	1	4	0	0	0	0	0	0	0	1	-8	-3	-19	-1	1	0	0	-1	0	-2	1	0	0	0	0	0	0	0	-2	-2	0	0	-3	0	1	0	0	0	0	0	1	0	0	0	3	124	10	155	42	32	0	0	0	0	0	0	2	51	4	119	2	9	1	5	6	0	0	0	-1	0	0	0	0	0	3	24	5	47	2	1	1	6	0	0	0	0	0	0	0	0
C155R	LDLR class A 4	Likely_pathogenic	-5.18421	-2.94	0.02	-62.3	159.9	2.66	3.11	4.41	1	4	2	74	2	0	0	0	1	0	4	3	0	0	0	0	0	0	0	1	-13	-3	-94	-2	-3	0	0	-1	0	-3	-2	0	0	0	0	0	0	0	-2	-2	0	0	-3	0	1	0	0	0	0	0	1	0	0	0	3	124	10	155	42	32	0	0	0	0	0	0	2	51	4	119	2	9	1	5	6	0	0	0	-2	0	0	0	0	0	3	24	5	47	2	1	1	6	0	0	0	0	0	0	0	0
C160R	LDLR class A 4	Pathogenic/Likely_pathogenic	-4.92578	-2.28	0.19	-107.2	126.5	1.88	2.66	4.36	1	3	0	40	0	1	0	0	2	0	1	4	0	0	0	0	0	0	0	1	0	-2	-36	-1	-1	0	0	-4	0	-2	3	0	0	0	0	0	0	0	-2	-2	0	0	-3	0	1	0	0	0	0	0	0	0	1	0	3	124	10	155	42	32	0	0	0	0	0	0	2	51	4	119	2	9	1	5	6	0	0	0	0	0	0	0	0	0	3	24	5	47	2	1	1	6	0	0	0	0	0	0	0	0
C167R	LDLR class A 4	Likely_pathogenic	-3.78437	-0.77	0.27	66.1	41.8	1.94	2	4.38	1	6	1	44	2	1	0	0	1	0	4	5	0	0	0	0	0	0	0	1	1	0	-32	0	0	0	0	-1	0	3	2	0	0	0	0	0	0	0	-2	-2	0	0	-3	0	1	0	0	0	0	0	0	0	0	1	3	124	10	155	42	32	0	0	0	0	0	0	2	51	4	119	2	9	1	5	6	0	0	0	0	0	0	0	0	0	3	24	5	47	2	1	1	6	0	0	0	0	0	0	0	0
C173R	LDLR class A 4	Pathogenic/Likely_pathogenic	-5.32667	-1.42	0.04	-72.6	136.7	2.38	2	4.4	1	7	1	77	3	1	0	0	2	0	4	3	0	0	0	0	0	0	0	1	-22	-7	-89	-3	0	-5	0	-1	0	-2	-4	0	0	0	0	0	0	0	-2	-2	0	0	-3	0	1	0	0	0	1	0	0	0	0	0	3	124	10	155	42	32	0	0	0	0	0	0	2	51	4	119	2	9	1	5	6	0	0	0	0	0	0	0	0	0	3	24	5	47	2	1	1	6	0	0	0	0	0	0	0	0
C184R	LDLR class A 4	Likely_pathogenic	-2.35064	-1.84	0.04	-74.6	91.7	1.98	2	4.29	1	9	0	64	2	0	0	0	1	0	4	4	0	0	0	0	0	1	0	1	-3	-5	-28	0	0	0	0	-3	-1	1	-1	0	0	0	0	0	0	0	-2	-2	0	0	-3	0	1	0	0	0	0	0	0	0	0	1	3	124	10	155	42	32	0	0	0	0	0	0	2	51	4	119	2	9	1	5	6	0	0	0	0	0	0	0	0	0	3	24	5	47	2	1	1	6	0	0	0	0	0	0	0	0
C197R	LDLR class A 5	Likely_pathogenic	0.0156364	-2.33	0.11	-127.7	152.6	1.87	2	4.27	1	5	4	54	1	0	0	0	2	0	3	4	0	0	0	0	0	0	0	1	3	1	-20	0	-1	0	0	-1	0	0	2	0	0	0	0	0	0	0	-2	-2	0	0	-3	0	1	0	0	0	1	0	0	0	0	0	3	124	10	155	42	32	0	0	0	0	0	0	2	51	4	119	2	9	1	5	6	0	0	0	0	0	0	0	0	0	3	24	5	47	2	1	1	6	0	0	0	0	0	0	0	0
C204R	LDLR class A 5		-1.31828	-2.78	0	-63	150.1	2.79	2.82	4.41	1	5	1	86	2	2	0	0	2	0	4	4	0	0	0	0	0	0	0	1	-38	-8	-71	-5	2	-10	0	-4	0	-11	-2	0	0	0	0	0	0	0	-2	-2	0	0	-3	0	1	0	0	0	0	0	1	0	0	0	3	124	10	155	42	32	0	0	0	0	0	0	2	51	4	119	2	9	1	5	6	0	0	0	0	0	0	0	0	0	3	24	5	47	2	1	1	6	0	0	0	0	0	0	0	0
C209R	LDLR class A 5		-3.95105	-1.75	0.33	-110.1	109.4	1.87	2.31	4.34	1	4	2	37	0	1	0	0	2	0	2	3	0	0	0	0	0	0	0	1	4	1	-18	0	-1	-2	0	0	0	1	2	0	0	0	0	0	0	0	-2	-2	0	0	-3	0	1	0	0	0	0	0	0	0	1	0	3	124	10	155	42	32	0	0	0	0	0	0	2	51	4	119	2	9	1	5	6	0	0	0	0	0	0	0	0	0	3	24	5	47	2	1	1	6	0	0	0	0	0	0	0	0
C216R	LDLR class A 5	Likely_pathogenic	-3.83142	-1.27	0.2	65.6	41.1	2.06	2.52	4.37	1	5	1	46	1	1	0	0	1	0	4	5	0	0	0	0	0	0	0	1	2	-1	0	0	1	0	0	0	0	0	2	0	0	0	0	0	0	0	-2	-2	0	0	-3	0	1	0	0	0	0	0	0	0	0	1	3	124	10	155	42	32	0	0	0	0	0	0	2	51	4	119	2	9	1	5	6	0	0	0	0	0	0	0	0	0	3	24	5	47	2	1	1	6	0	0	0	0	0	0	0	0
C222R	LDLR class A 5	Conflicting_interpretations_of_pathogenicity	-6.0362	-2.93	0.04	-82.3	143.9	2.4	2	4.39	1	5	3	86	3	2	0	0	2	0	5	4	0	0	0	0	0	0	0	1	-46	-2	-98	-2	0	-7	0	0	0	-6	-3	0	0	0	0	0	0	0	-2	-2	0	0	-3	0	1	0	0	0	1	0	0	0	0	0	3	124	10	155	42	32	0	0	0	-1	0	0	2	51	4	119	2	9	1	5	6	0	0	0	0	0	0	0	0	0	3	24	5	47	2	1	1	6	0	0	0	0	0	0	0	0
C231R	LDLR class A 5	Pathogenic/Likely_pathogenic	-0.0553089	-1.59	0.32	-99	132.5	1.87	2	4.32	1	4	2	37	0	1	0	0	1	0	2	4	0	0	0	0	0	0	0	1	-52	-4	-99	-6	0	-12	0	-2	0	-10	-5	0	0	0	0	0	0	0	-2	-2	0	0	-3	0	1	0	0	0	0	0	1	0	0	0	3	124	10	155	42	32	0	0	0	0	0	0	2	51	4	119	2	9	1	5	6	0	0	0	0	0	0	0	0	0	3	24	5	47	2	1	1	6	0	0	0	0	0	0	0	0
C236R	LDLR class A 6	Likely_pathogenic	-2.96631	-2.18	0.15	-66.1	151.4	2.07	2.27	4.24	1	5	2	42	0	0	0	0	4	0	1	5	0	0	0	0	0	0	0	1	4	1	-13	0	-1	0	0	-1	0	1	5	0	0	0	0	0	0	0	-2	-2	0	0	-3	0	1	0	0	0	0	0	1	0	0	0	3	124	10	155	42	32	0	0	0	0	0	0	2	51	4	119	2	9	1	5	6	0	0	0	0	0	0	0	0	0	3	24	5	47	2	1	1	6	0	0	0	0	0	0	0	0
C243R	LDLR class A 6	Conflicting_interpretations_of_pathogenicity	-3.59988	-3.29	0.01	-58.2	155.1	2.32	2.49	4.41	1	5	0	86	2	2	0	0	2	0	6	3	0	0	0	0	0	0	0	1	-10	-6	-91	0	-1	0	0	-3	0	1	-2	0	0	0	0	0	0	0	-2	-2	0	0	-3	0	1	0	0	0	0	0	1	0	0	0	3	124	10	155	42	32	0	0	0	0	0	0	2	51	4	119	2	9	1	5	6	0	0	0	0	0	0	0	0	0	3	24	5	47	2	1	1	6	0	0	0	0	0	0	0	0
C248R	LDLR class A 6		-2.33822	-1.85	0.3	-110.1	133.1	1.83	2.32	4.36	1	3	1	37	0	1	0	0	2	0	1	4	0	0	0	0	0	0	0	1	-25	-2	-95	-2	1	0	0	-4	0	-5	-4	0	0	0	0	0	0	0	-2	-2	0	0	-3	0	1	0	0	0	0	0	0	0	1	0	3	124	10	155	42	32	0	0	0	0	0	0	2	51	4	119	2	9	1	5	6	0	0	0	0	0	0	0	0	0	3	24	5	47	2	1	1	6	0	0	0	0	0	0	0	0
C255R	LDLR class A 6	Likely_pathogenic	-2.98943	-1.52	0.43	64	35.5	1.97	2	4.34	1	5	1	40	1	0	0	0	1	0	3	4	0	0	0	0	0	0	0	1	1	-1	-8	0	-2	0	0	-1	0	0	1	0	0	0	0	0	0	0	-2	-2	0	0	-3	0	1	0	0	0	1	0	0	0	0	0	3	124	10	155	42	32	0	0	0	0	0	0	2	51	4	119	2	9	1	5	6	0	0	0	0	0	0	0	0	0	3	24	5	47	2	1	1	6	0	0	0	0	0	0	0	0
C261R	LDLR class A 6	Uncertain_significance	-3.77689	-2.3	0.02	-74.8	132.6	2.29	2	4.41	1	5	1	88	2	3	0	0	2	0	4	5	0	0	0	0	0	0	0	1	-63	-6	-64	-6	0	-3	0	-2	0	-5	-3	0	0	0	0	0	0	0	-2	-2	0	0	-3	0	1	0	0	0	1	0	0	0	0	0	3	124	10	155	42	32	0	0	0	0	0	0	2	51	4	119	2	9	1	5	6	0	0	0	0	0	0	0	0	0	3	24	5	47	2	1	1	6	0	0	0	0	0	0	0	0
C270R	LDLR class A 6	Likely_pathogenic	-1.35076	-1.62	0.16	-54.1	135.8	1.82	2	4.25	1	5	3	44	1	1	0	0	1	0	3	3	0	0	0	0	0	0	0	1	-47	-8	-94	-5	0	-11	0	-2	0	-9	-5	0	0	0	0	0	0	0	-2	-2	0	0	-3	0	1	0	0	0	0	0	1	0	0	0	3	124	10	155	42	32	0	0	0	0	0	0	2	51	4	119	2	9	1	5	6	0	0	0	0	0	0	0	0	0	3	24	5	47	2	1	1	6	0	0	0	0	0	0	0	0
C276R	LDLR class A 7	Likely_pathogenic	-4.63651	-1.91	0.23	-66.9	78.9	1.82	2	4.15	1	2	0	30	0	0	0	0	2	0	1	2	0	0	0	0	0	0	0	1	-2	-2	-1	0	-2	0	0	-3	0	1	-1	0	0	0	0	0	0	0	-2	-2	0	0	-3	0	1	0	0	0	0	0	1	0	0	0	3	124	10	155	42	32	0	0	0	0	0	0	2	51	4	119	2	9	1	5	6	0	0	0	0	0	0	0	0	0	3	24	5	47	2	1	1	6	0	0	0	0	0	0	0	0
C27R	LDLR class A 1	Pathogenic	-3.68097	-1.85	0.18	-47.5	150	1.89	2	4.31	1	4	1	54	1	0	0	0	2	0	2	3	0	0	0	0	0	0	0	1	4	-3	-25	1	-1	0	0	-2	0	1	1	0	0	0	0	0	0	0	-2	-2	0	0	-3	0	1	0	0	0	0	0	1	0	0	0
C284R	LDLR class A 7	Likely_pathogenic	-3.18932	-3.02	0.01	-61.4	146.9	2.71	2.49	4.38	1	5	2	87	2	1	0	0	2	0	5	3	0	0	0	0	0	0	0	1	-17	-1	-71	-1	0	0	0	-3	0	0	-5	0	0	0	0	0	0	0	-2	-2	0	0	-3	0	1	0	0	0	0	0	1	0	0	0	3	124	10	155	42	32	0	0	0	-4	0	0	2	51	4	119	2	9	1	5	6	0	0	0	0	0	0	0	0	0	3	24	5	47	2	1	1	6	0	0	0	0	0	0	0	0
C289R	LDLR class A 7	Conflicting_interpretations_of_pathogenicity	-4.85519	-1.58	0.51	-102.3	118.4	1.87	2.3	4.4	1	2	0	25	0	1	0	0	1	1	1	3	0	0	0	0	0	0	0	1	-22	-6	-77	-1	-1	0	0	-4	1	-4	0	0	0	0	0	0	0	0	-2	-2	0	0	-3	0	1	0	0	0	0	0	0	0	1	0	3	124	10	155	42	32	0	0	0	0	0	0	2	51	4	119	2	9	1	5	6	0	0	0	0	0	0	0	0	0	3	24	5	47	2	1	1	6	0	0	0	0	0	0	0	0
C296R	LDLR class A 7	Pathogenic	-3.01442	-1.57	0.24	61.1	42.6	2.12	2.55	4.42	1	6	1	36	1	0	0	0	1	0	3	4	0	0	0	0	0	0	0	1	3	-1	-28	0	-1	0	0	-1	0	2	2	0	0	0	0	0	0	0	-2	-2	0	0	-3	0	1	0	0	0	0	0	0	0	0	1	3	124	10	155	42	32	0	0	0	0	0	0	2	51	4	119	2	9	1	5	6	0	0	0	0	0	0	0	0	0	3	24	5	47	2	1	1	6	0	0	0	0	0	0	0	0
C302R	LDLR class A 7	Pathogenic	-2.69874	-1.7	0	-86	145.5	2.75	2.33	4.41	1	4	5	85	4	2	0	0	2	0	6	5	0	0	0	0	0	0	0	1	-30	1	-78	1	-1	-3	0	-1	0	-1	-3	0	0	0	0	0	0	0	-2	-2	0	0	-3	0	1	0	0	0	1	0	0	0	0	0	3	124	10	155	42	32	0	0	0	0	0	0	2	51	4	119	2	9	1	5	6	0	0	0	0	0	0	0	0	0	3	24	5	47	2	1	1	6	0	0	0	0	0	0	0	0
C313R	LDLR class A 7	Conflicting_interpretations_of_pathogenicity	-0.5167	-2.21	0.29	-73.5	112.4	2.03	2.61	4.41	1	8	0	52	1	0	0	0	2	0	3	5	0	0	0	0	0	0	0	1	2	-2	-13	-1	0	0	0	1	0	1	2	0	0	0	0	0	0	0	-2	-2	0	0	-3	0	1	0	0	0	0	1	0	0	0	0	3	124	10	155	42	32	0	0	0	0	0	0	2	51	4	119	2	9	1	5	6	0	0	0	0	0	0	0	0	0	3	24	5	47	2	1	1	6	0	0	0	0	0	0	0	0
C318R	EGF-like 1	Pathogenic/Likely_pathogenic	-3.10571	-3.01	0.18	-64.6	-19.6	2.18	2.65	4.47	1	5	3	74	1	2	0	0	1	0	5	6	0	0	0	0	0	0	0	1	-2	1	-19	-1	-2	0	0	-2	0	0	-1	0	0	0	0	0	0	0	-2	-2	0	0	-3	0	1	0	1	0	0	0	0	0	0	0	3	124	10	155	42	32	0	0	0	0	0	0	2	51	4	119	2	9	1	5	6	0	0	0	0	0	0	0	0	0	3	24	5	47	2	1	1	6	0	0	0	0	0	0	0	0
C325R	EGF-like 1		-4.65836	-3.06	0.07	-75.5	139.7	2.52	2.65	4.47	1	6	2	81	2	0	0	0	2	0	4	5	0	0	0	0	0	0	0	1	-19	1	-110	-4	-2	0	0	-3	0	-4	0	0	0	0	0	0	0	0	-2	-2	0	0	-3	0	1	0	0	0	0	0	1	0	0	0	3	124	10	155	42	32	0	0	0	0	0	0	2	51	4	119	2	9	1	5	6	0	0	0	0	0	0	0	0	0	3	24	5	47	2	1	1	6	0	0	0	0	0	0	0	0
C329R	EGF-like 1	Likely_pathogenic	-1.64534	-2.96	0.15	-101.7	116.9	2.14	2.33	4.5	1	4	1	56	0	1	0	0	2	0	2	4	0	0	0	0	0	0	0	1	0	-1	-1	0	1	0	0	0	0	2	0	0	0	0	0	0	0	0	-2	-2	0	0	-3	0	1	0	0	0	0	0	0	0	1	0	3	124	10	155	42	32	0	0	0	0	0	0	2	51	4	119	2	9	1	5	6	0	0	0	0	0	0	0	0	0	3	24	5	47	2	1	1	6	0	0	0	0	0	0	0	0
C338R	EGF-like 1	Likely_pathogenic	-3.12147	-2.73	0.07	-90.6	129.4	2.05	2.62	4.5	1	5	1	52	0	3	0	0	3	1	2	7	0	0	0	0	0	0	0	1	1	0	-5	0	1	0	0	-3	1	2	3	0	0	0	0	0	0	0	-2	-2	0	0	-3	0	1	0	0	0	0	0	0	0	1	0	3	124	10	155	42	32	0	0	0	0	0	0	2	51	4	119	2	9	1	5	6	0	0	0	0	0	0	0	0	0	3	24	5	47	2	1	1	6	0	0	0	0	0	0	0	0
C340R	EGF-like 1		-1.64086	-1.83	0.23	-95.9	148.3	1.94	2.28	4.49	1	4	2	41	0	0	0	0	2	0	1	5	0	0	0	0	0	0	0	1	-13	-1	-82	-3	-1	0	0	-3	0	-5	2	0	0	0	0	0	0	0	-2	-2	0	0	-3	0	1	0	0	0	0	0	1	0	0	0	3	124	10	155	42	32	0	0	0	0	0	0	2	51	4	119	2	9	1	5	6	0	0	0	0	0	0	0	0	0	3	24	5	47	2	1	1	6	0	0	0	0	0	0	0	0
C34R	LDLR class A 1		-3.51233	-3.22	0.03	-59.3	157.8	2.5	2.26	4.41	1	6	0	89	2	0	0	0	2	0	4	5	0	0	0	0	0	0	0	1	-15	-3	-80	0	-3	-3	0	-4	0	-2	-2	0	0	0	0	0	0	0	-2	-2	0	0	-3	0	1	0	0	0	0	0	1	0	0	0
C352R	EGF-like 1	Likely_pathogenic	-0.873611	-2.13	0.14	-105.8	119.7	2.43	2.6	4.47	1	3	3	63	1	2	0	0	4	0	4	5	0	0	0	0	0	0	0	1	-19	-5	-118	-3	0	0	0	-2	0	-4	-5	0	0	0	0	0	0	0	-2	-2	0	0	-3	0	1	0	0	0	0	0	0	0	1	0	3	124	10	155	42	32	0	0	0	0	0	0	2	51	4	119	2	9	1	5	6	0	0	0	0	0	0	0	0	0	3	24	5	47	2	1	1	6	0	0	0	0	0	0	0	0
C358R	EGF-like 2	Likely_pathogenic	-2.18686	-2.83	0.26	-72.6	-8.1	2.1	2	4.43	1	7	3	60	1	2	0	0	2	0	5	4	0	0	0	0	0	1	0	1	3	0	-6	0	0	0	0	-1	0	2	0	0	0	0	0	0	1	0	-2	-2	0	0	-3	0	1	0	1	0	0	0	0	0	0	0	3	124	10	155	42	32	0	0	0	0	0	0	2	51	4	119	2	9	1	5	6	0	0	0	0	0	0	0	0	0	3	24	5	47	2	1	1	6	0	0	0	0	0	0	0	0
C364R	EGF-like 2	Conflicting_interpretations_of_pathogenicity	-5.75065	-3.06	0.08	-133.8	146.4	2.04	2	4.37	1	3	4	55	0	0	0	0	2	0	3	3	0	0	0	0	0	0	0	1	-23	0	-65	-1	-1	0	0	0	0	-5	-1	0	0	0	0	0	-1	0	-2	-2	0	0	-3	0	1	0	0	0	0	0	1	0	0	0	3	124	10	155	42	32	0	0	0	0	0	0	2	51	4	119	2	9	1	5	6	0	0	0	0	0	0	0	0	0	3	24	5	47	2	1	1	6	0	0	0	0	0	0	0	0
C368R	EGF-like 2	Pathogenic/Likely_pathogenic	-1.25573	-2.34	0.24	-98.1	131.8	2.04	2.31	4.44	1	4	2	41	0	1	0	0	2	0	1	3	0	0	0	0	0	0	0	1	-33	-4	-132	-1	1	-4	0	-5	0	-5	-5	0	0	0	0	0	0	0	-2	-2	0	0	-3	0	1	0	0	0	0	0	0	0	1	0	3	124	10	155	42	32	0	0	0	0	0	0	2	51	4	119	2	9	1	5	6	0	0	0	0	0	0	0	0	0	3	24	5	47	2	1	1	6	0	0	0	0	0	0	0	0
C377R	EGF-like 2		-1.77471	-2.49	0.19	-87	138	1.9	2.28	4.43	1	3	1	32	0	2	0	0	1	1	1	4	0	0	0	0	0	0	0	1	1	0	-49	0	0	0	0	-2	0	0	1	0	0	0	0	0	0	0	-2	-2	0	0	-3	0	1	0	0	0	0	0	0	0	1	0	3	124	10	155	42	32	0	0	0	0	0	0	2	51	4	119	2	9	1	5	6	0	0	0	0	0	0	0	0	0	3	24	5	47	2	1	1	6	0	0	0	0	0	0	0	0
C379R	EGF-like 2	Pathogenic/Likely_pathogenic	-2.22157	-2.17	0.25	-101.1	146.7	1.92	2.27	4.44	1	5	2	50	0	0	0	0	2	0	2	4	0	0	0	0	0	1	0	1	-60	-7	-95	-6	-1	0	0	-3	0	-4	-2	0	0	0	0	0	0	0	-2	-2	0	0	-3	0	1	0	0	0	0	0	1	0	0	0	3	124	10	155	42	32	0	0	0	0	0	0	2	51	4	119	2	9	1	5	6	0	0	0	0	0	0	0	0	0	3	24	5	47	2	1	1	6	0	0	0	0	0	0	0	0
C392R	EGF-like 2	Pathogenic/Likely_pathogenic	-3.95169	-2.65	0	-91.5	111.2	2.8	2.9	4.44	1	4	2	77	1	1	0	0	3	0	2	3	0	0	0	0	0	0	0	1	-32	0	-72	-1	-1	0	0	-5	-1	-4	-6	0	0	0	0	0	-1	0	-2	-2	0	0	-3	0	1	0	0	0	0	0	0	0	1	0	3	124	10	155	42	32	0	0	0	0	0	0	2	51	4	119	2	9	1	5	6	0	0	0	0	0	0	0	0	0	3	24	5	47	2	1	1	6	0	0	0	0	0	0	0	0
C39R	LDLR class A 1	Pathogenic	-0.454253	-2.23	0.37	-102.2	127.1	1.88	2.32	4.4	1	3	0	35	0	1	0	0	2	0	1	4	0	0	0	0	0	0	0	1	2	0	-7	0	0	-1	0	-1	0	1	3	0	0	0	0	0	0	0	-2	-2	0	0	-3	0	1	0	0	0	0	0	0	0	1	0
C452R	LDLR class B 2		-0.794632	-1.07	0.03	-118	161.5	3.61	3.72	4.55	0	2	3	94	2	2	0	0	5	1	2	2	0	2	0	0	0	0	1	0	0	0	-41	0	1	0	0	0	0	0	0	0	1	0	0	0	0	0	-2	-2	0	0	-3	0	1	0	0	0	0	0	0	0	1	0	3	124	10	155	42	32	0	0	0	0	0	0	2	51	4	119	2	9	1	5	6	0	0	0	0	0	0	0	0	0	3	24	5	47	2	1	1	6	0	0	0	0	0	0	0	0
C46R	LDLR class A 1		-2.24283	-1.48	0.08	67.1	35.7	2.05	2	4.22	1	5	2	49	2	1	0	0	2	0	4	4	0	0	0	0	0	0	0	1	-39	-5	-85	-4	1	0	0	-2	0	-7	-5	0	0	0	0	0	0	0	-2	-2	0	0	-3	0	1	0	0	0	1	0	0	0	0	0
C52R	LDLR class A 1		-2.93285	-3.12	0.01	-73.5	129.9	2.72	2.7	4.36	1	7	0	88	4	1	0	0	2	0	4	4	0	0	0	0	0	0	0	1	-20	-8	-87	0	-2	-3	0	0	-1	0	-4	0	0	0	0	0	0	0	-2	-2	0	0	-3	0	1	0	0	0	1	0	0	0	0	0
C63R	LDLR class A 1	Likely_pathogenic	-1.68252	-3.34	0.02	-66.5	-24.5	2.92	3.34	4.21	1	4	1	86	2	1	0	0	2	0	5	4	0	0	0	0	0	0	0	1	0	-3	-49	0	-4	-1	0	-2	0	0	0	0	0	0	0	0	0	0	-2	-2	0	0	-3	0	1	0	0	1	0	0	0	0	0	0
C667R	EGF-like 3	Likely_pathogenic	-4.71383	-1.55	0.04	-71.6	-32.3	2.54	2.99	4.51	1	4	3	76	2	1	0	0	1	0	4	5	0	0	0	0	0	0	0	1	1	-1	-31	-3	1	0	0	-1	0	-3	1	0	0	0	0	0	0	0	-2	-2	0	0	-3	0	1	0	0	0	0	0	0	0	0	1	3	124	10	155	42	32	0	0	0	0	0	0	2	51	4	119	2	9	1	5	6	0	0	0	0	0	0	0	0	0	3	24	5	47	2	1	1	6	0	0	0	0	0	0	0	0
C677R	EGF-like 3	Pathogenic/Likely_pathogenic	-2.61661	-2.6	0.07	-85.8	137.1	2.38	2.44	4.54	1	6	1	81	2	0	0	0	2	0	4	5	0	0	0	0	0	0	0	1	-27	-4	-72	-3	-5	0	0	-1	0	-6	0	0	0	0	0	0	0	0	-2	-2	0	0	-3	0	1	0	0	0	0	0	1	0	0	0	3	124	10	155	42	32	0	0	0	0	0	0	2	51	4	119	2	9	1	5	6	0	0	0	0	0	0	0	0	0	3	24	5	47	2	1	1	6	0	0	0	0	0	0	0	0
C681R	EGF-like 3		1.10364	-2.93	0.03	-113.8	113.5	2.11	2.34	4.56	1	3	1	61	0	1	0	0	2	0	1	4	0	0	0	0	0	0	0	1	-34	-6	-104	-1	-1	0	0	-8	0	-6	-2	0	-1	0	0	0	0	0	-2	-2	0	0	-3	0	1	0	0	0	0	0	0	0	1	0	3	124	10	155	42	32	0	0	0	0	0	0	2	51	4	119	2	9	1	5	6	0	0	0	0	0	0	0	0	0	3	24	5	47	2	1	1	6	0	0	0	0	0	0	0	0
C68R	LDLR class A 2	Conflicting_interpretations_of_pathogenicity	-1.09811	-1.84	0.22	-54.6	140.6	1.82	2	4.21	1	3	1	34	0	0	0	0	2	0	1	3	0	0	0	0	0	0	0	1	2	0	-17	-2	-1	-1	0	-2	0	-1	2	0	0	0	0	0	0	0	-2	-2	0	0	-3	0	1	0	0	0	0	0	1	0	0	0	3	124	10	155	42	32	0	0	0	0	0	0	2	51	4	119	2	9	1	5	6	0	0	0	0	0	0	0	0	0	3	24	5	47	2	1	1	6	0	0	0	0	0	0	0	0
C696R	EGF-like 3	Uncertain_significance	-2.9408	-2.84	0.1	-82.9	140.3	2.02	2.77	4.55	1	5	1	49	0	4	0	0	2	1	2	6	0	0	0	0	0	0	0	1	-16	-3	-95	-3	1	0	0	-4	1	-4	1	0	0	0	0	0	0	0	-2	-2	0	0	-3	0	1	0	0	0	0	0	0	0	1	0	3	124	10	155	42	32	0	0	0	0	0	0	2	51	4	119	2	9	1	5	6	0	0	0	0	0	0	0	0	0	3	24	5	47	2	1	1	6	0	0	0	0	0	0	0	0
C698R	EGF-like 3		-1.51434	-2.99	0.03	-103.5	157.8	2.4	2.52	4.55	1	5	1	61	1	1	0	0	2	0	2	5	0	0	0	0	0	0	0	1	2	-2	-36	-1	-1	0	0	0	0	0	1	0	0	0	0	0	0	-1	-2	-2	0	0	-3	0	1	0	0	0	0	0	1	0	0	0	3	124	10	155	42	32	0	0	0	0	0	0	2	51	4	119	2	9	1	5	6	0	0	0	0	0	0	0	0	0	3	24	5	47	2	1	1	6	0	0	0	0	0	0	0	0
C711R	EGF-like 3		-4.90322	-2.65	0.08	-107.8	128.3	2.18	2.99	4.54	1	5	0	56	0	1	0	0	4	0	1	4	0	0	0	0	0	0	0	1	-38	-3	-83	-2	-1	0	0	-5	0	-7	-2	0	0	0	0	0	0	0	-2	-2	0	0	-3	0	1	0	0	0	0	0	0	0	1	0	3	124	10	155	42	32	0	0	0	0	0	0	2	51	4	119	2	9	1	5	6	0	0	0	0	0	0	0	0	0	3	24	5	47	2	1	1	6	0	0	0	0	0	0	0	0
C75R	LDLR class A 2		-2.88817	-3.14	0.05	-60	-25.1	2.19	2.48	4.33	1	6	1	64	2	0	0	0	2	0	4	5	0	0	0	0	0	0	0	1	3	-2	-77	-1	0	-4	0	-1	0	-1	2	0	0	0	0	0	0	0	-2	-2	0	0	-3	0	1	0	0	0	0	0	1	0	0	0	3	124	10	155	42	32	0	0	0	0	0	0	2	51	4	119	2	9	1	5	6	0	0	0	0	0	0	0	0	0	3	24	5	47	2	1	1	6	0	0	0	0	0	0	0	0
C803R		Likely_pathogenic	-4.21271	-0.04	0.56	-62.9	-43.2	1.83	2	4.52	0	2	3	60	3	2	0	0	0	0	5	1	0	0	0	0	0	1	0	0	0	2	-21	1	0	0	0	-1	0	1	-1	0	0	0	0	0	0	0	-2	-2	0	0	-3	0	1	0	0	1	0	0	0	0	0	0
C82R	LDLR class A 2		-1.96598	-1.81	0.27	-117.4	125.1	1.83	2.34	4.31	1	3	0	38	0	1	0	0	2	1	1	4	0	0	0	0	0	0	0	1	-27	-5	-57	-2	0	0	0	-2	1	-4	-2	0	0	0	0	0	0	0	-2	-2	0	0	-3	0	1	0	0	0	0	0	0	0	1	0	3	124	10	155	42	32	0	0	0	0	0	0	2	51	4	119	2	9	1	5	6	0	0	0	0	0	0	0	0	0	3	24	5	47	2	1	1	6	0	0	0	0	0	0	0	0
C839R	Required for MYLIP-triggered down-regulation of LDLR1		1.90349	0.06	0.9	-91.3	112.8	1.83	2	3.21	0	0	0	10	0	0	0	0	0	0	1	0	0	0	0	0	0	0	0	0	0	0	-7	0	0	0	0	0	0	0	0	0	0	0	0	0	0	0	-2	-2	0	0	-3	0	1	0	0	0	0	0	1	0	0	0
C89R	LDLR class A 2	Likely_pathogenic	-2.86044	-1.62	0.16	66.7	32.9	2.02	2	4.33	1	4	2	49	2	1	0	0	1	0	5	4	0	0	0	0	0	0	0	1	-1	2	-1	0	1	0	0	0	0	2	1	0	0	0	0	0	0	0	-2	-2	0	0	-3	0	1	0	0	0	0	0	0	0	0	1	3	124	10	155	42	32	0	0	0	1	0	0	2	51	4	119	2	9	1	5	6	0	0	0	0	0	0	0	0	0	3	24	5	47	2	1	1	6	0	0	0	0	0	0	0	0
C95R	LDLR class A 2	Likely_pathogenic	-3.51711	-1.28	0	-94.6	138.7	2.96	2.77	4.35	1	7	3	90	3	2	0	0	2	0	4	6	0	0	0	0	0	0	1	1	-32	-1	-79	-3	1	0	0	-5	0	-6	-5	0	0	0	0	0	0	1	-2	-2	0	0	-3	0	1	0	0	0	1	0	0	0	0	0	3	124	10	155	42	32	0	0	0	0	0	0	2	51	4	119	2	9	1	5	6	0	0	0	0	0	0	0	0	0	3	24	5	47	2	1	1	6	0	0	0	0	0	0	0	0
D100G	LDLR class A 2	Likely_pathogenic	-0.607768	-0.75	0	-56.7	-39.2	4.1	3.71	4.36	0	2	3	113	4	2	0	0	3	0	4	5	0	0	0	0	0	0	0	0	1	1	60	4	2	0	0	3	0	2	4	0	0	0	0	0	0	0	1	0	2	2	0	0	0	1	0	0	0	0	0	0	0	1	3	124	10	155	42	32	0	3	0	1	1	1	2	51	4	119	2	9	1	5	6	0	0	0	0	0	0	0	0	0	3	24	5	47	2	1	1	6	0	0	0	0	0	0	0	0
D112G	LDLR class A 3		1.81491	0.04	0.74	-97.5	6.1	1.82	2	4.3	0	3	2	39	2	0	0	0	0	0	2	2	0	0	0	0	0	0	0	0	-1	0	7	0	0	0	0	0	0	0	0	0	0	0	0	0	0	0	1	0	2	2	0	0	0	1	0	0	0	0	0	0	0	1	3	124	10	155	42	32	0	0	0	0	0	0	2	51	4	119	2	9	1	5	6	0	0	0	0	0	0	0	0	0	3	24	5	47	2	1	1	6	0	0	0	0	0	0	0	0
D118G	LDLR class A 3		-0.853577	-0.4	0.45	-64.4	-12.9	1.93	2	4.36	0	3	1	62	2	0	0	0	0	0	3	3	0	0	0	0	0	0	0	0	2	0	44	1	0	0	0	0	0	1	3	0	0	0	0	0	0	0	1	0	2	2	0	0	0	1	0	0	0	0	0	0	0	1	3	124	10	155	42	32	0	0	0	0	0	0	2	51	4	119	2	9	1	5	6	0	0	0	0	0	0	0	0	0	3	24	5	47	2	1	1	6	0	0	0	0	0	0	0	0
D129G	LDLR class A 3	Likely_pathogenic	-0.941998	-0.19	0.34	-95.7	6.4	1.92	2	4.27	0	1	2	89	2	2	0	0	0	0	2	1	0	0	0	0	0	0	0	0	1	-1	63	1	2	0	0	0	0	1	1	0	0	0	0	0	0	0	1	0	2	2	0	0	0	1	0	0	1	0	0	0	0	0	3	124	10	155	42	32	0	2	0	2	1	1	2	51	4	119	2	9	1	5	6	0	0	0	0	0	0	0	0	0	3	24	5	47	2	1	1	6	0	0	0	0	0	0	0	0
D131G	LDLR class A 3	not_provided	-1.1509	0.75	0.26	-105.9	139.6	1.99	2	4.29	0	2	0	71	2	0	0	0	0	0	2	1	0	0	0	0	0	0	0	0	2	-2	29	0	0	0	0	0	0	0	0	0	0	0	0	0	0	0	1	0	2	2	0	0	0	1	0	0	1	0	0	0	0	0	3	124	10	155	42	32	0	0	0	1	0	0	2	51	4	119	2	9	1	5	6	0	0	0	0	0	0	0	0	0	3	24	5	47	2	1	1	6	0	0	0	0	0	0	0	0
D133G	LDLR class A 3		-1.18525	0.27	0.01	-90.4	-25.3	5	5.78	4.4	0	5	4	94	6	3	6	0	5	0	6	5	0	0	0	0	0	0	0	0	3	2	66	3	3	6	0	5	0	2	4	0	0	0	0	0	0	0	1	0	2	2	0	0	0	1	0	0	0	0	1	0	0	0	3	124	10	155	42	32	0	3	0	1	1	1	2	51	4	119	2	9	1	5	6	0	0	0	0	0	0	0	0	0	3	24	5	47	2	1	1	6	0	0	0	0	0	0	0	0
D136G	LDLR class A 3		-0.0737997	-0.29	0.34	-100.3	-4.9	2.01	2	4.41	0	11	2	86	3	2	0	0	0	0	7	4	0	0	0	0	0	0	0	0	10	1	58	3	2	0	0	0	0	6	4	0	0	0	0	0	0	0	1	0	2	2	0	0	0	1	0	0	0	0	0	0	0	1	3	124	10	155	42	32	0	0	0	0	0	0	2	51	4	119	2	9	1	5	6	0	0	0	0	0	0	0	0	0	3	24	5	47	2	1	1	6	0	0	0	0	0	0	0	0
D139G	LDLR class A 3	Pathogenic/Likely_pathogenic	0.543746	-0.16	0.02	-62.1	-41.2	2.96	2	4.41	0	2	3	104	4	2	0	0	3	0	2	5	0	0	0	0	0	0	0	0	2	1	64	4	2	0	0	3	0	1	5	0	0	0	0	0	0	0	1	0	2	2	0	0	0	1	0	0	0	0	0	0	0	1	3	124	10	155	42	32	0	3	0	0	2	0	2	51	4	119	2	9	1	5	6	0	0	0	0	0	0	0	0	0	3	24	5	47	2	1	1	6	0	0	0	0	0	0	0	0
D168G	LDLR class A 4	Likely_pathogenic	0.609805	0.32	0.04	-109.7	10.1	2.5	2	4.29	0	2	2	95	2	2	0	0	0	0	2	2	0	0	0	0	0	0	0	0	1	2	64	1	1	0	0	0	0	1	1	0	0	0	0	0	0	0	1	0	2	2	0	0	0	1	0	0	1	0	0	0	0	0	3	124	10	155	42	32	1	2	0	1	1	2	2	51	4	119	2	9	1	5	6	0	0	0	0	0	0	0	0	0	3	24	5	47	2	1	1	6	0	0	0	0	0	0	0	0
D170G	LDLR class A 4		-0.894652	0.89	0.18	-116.3	128.1	2.06	2	4.3	0	2	1	79	2	1	0	0	0	0	2	2	0	0	0	0	0	0	0	0	2	-1	37	0	1	0	0	0	0	0	2	0	0	0	0	0	0	0	1	0	2	2	0	0	0	1	0	0	1	0	0	0	0	0	3	124	10	155	42	32	1	-1	1	2	-1	0	2	51	4	119	2	9	1	5	6	0	0	0	0	0	0	0	0	0	3	24	5	47	2	1	1	6	0	0	0	0	0	0	0	0
D172G	LDLR class A 4	Likely_pathogenic	-0.184825	0.42	0.15	-95.4	-26	2.14	2	4.37	0	5	1	82	3	2	5	0	1	0	4	3	0	0	0	0	0	0	0	0	4	-1	62	1	2	5	0	1	0	2	2	0	0	0	0	0	0	0	1	0	2	2	0	0	0	1	0	0	0	0	1	0	0	0	3	124	10	155	42	32	1	3	0	0	1	1	2	51	4	119	2	9	1	5	6	0	0	0	0	0	0	0	0	0	3	24	5	47	2	1	1	6	0	0	0	0	0	0	0	0
D175G	LDLR class A 4		-0.538524	-0.78	0.29	-100.8	-0.5	2.01	2	4.4	0	11	2	77	3	2	0	0	0	0	7	4	0	0	0	0	0	0	0	0	9	2	57	3	2	0	0	0	0	6	4	0	0	0	0	0	0	0	1	0	2	2	0	0	0	1	0	0	0	0	0	0	0	1	3	124	10	155	42	32	0	0	0	0	0	0	2	51	4	119	2	9	1	5	6	0	0	0	0	0	0	0	0	0	3	24	5	47	2	1	1	6	0	0	0	0	0	0	0	0
D178G	LDLR class A 4	Pathogenic/Likely_pathogenic	-0.485466	-0.14	0	-59.1	-40.5	4.06	3.94	4.39	0	4	1	108	4	2	0	0	5	0	6	3	0	0	0	0	0	0	0	0	2	0	63	4	2	0	0	5	0	2	3	0	0	0	0	0	0	0	1	0	2	2	0	0	0	1	0	0	1	0	0	0	0	0	3	124	10	155	42	32	0	2	0	2	1	1	2	51	4	119	2	9	1	5	6	0	0	0	0	0	0	0	0	0	3	24	5	47	2	1	1	6	0	0	0	0	0	0	0	0
D193G			-0.200095	0.02	0.9	-46.5	133.4	1.72	2	3.66	0	2	0	15	1	0	0	0	0	0	1	0	0	0	0	0	0	0	0	0	0	0	3	0	0	0	0	0	0	0	0	0	0	0	0	0	0	0	1	0	2	2	0	0	0	1	0	0	0	0	1	0	0	0	3	124	10	155	42	32	0	0	0	0	0	0	2	51	4	119	2	9	1	5	6	0	0	0	0	0	0	0	0	0	3	24	5	47	2	1	1	6	0	0	0	0	0	0	0	0
D217G	LDLR class A 5		-0.877604	-0.97	0.1	-92.7	-4.6	1.82	2	4.29	0	4	0	87	5	0	5	0	0	0	5	1	0	0	0	0	0	0	0	0	3	0	57	4	0	5	0	0	0	4	1	0	0	0	0	0	0	0	1	0	2	2	0	0	0	1	0	0	1	0	0	0	0	0	3	124	10	155	42	32	0	3	0	1	2	1	2	51	4	119	2	9	1	5	6	0	0	0	0	0	0	0	0	0	3	24	5	47	2	1	1	6	0	0	0	0	0	0	0	0
D221G	LDLR class A 5	Pathogenic/Likely_pathogenic	-0.833218	-0.22	0.19	-93.4	-25.7	2.15	2	4.33	0	4	2	71	4	2	2	0	4	0	4	4	0	0	0	0	0	0	0	0	3	1	52	2	2	2	0	4	0	2	3	0	0	0	0	0	0	0	1	0	2	2	0	0	0	1	0	0	0	0	1	0	0	0	3	124	10	155	42	32	0	4	0	0	2	1	2	51	4	119	2	9	1	5	6	0	0	0	0	0	0	0	0	0	3	24	5	47	2	1	1	6	0	0	0	0	0	0	0	0
D224G	LDLR class A 5	Likely_pathogenic	0.735974	-1.05	0.38	-101.4	5.5	1.97	2	4.4	0	8	1	74	4	2	0	0	0	0	7	5	0	0	0	0	0	0	0	0	7	0	51	4	2	0	0	0	0	6	5	0	0	0	0	0	0	0	1	0	2	2	0	0	0	1	0	0	0	0	0	0	0	1	3	124	10	155	42	32	0	0	0	0	0	0	2	51	4	119	2	9	1	5	6	0	0	0	0	0	0	0	0	0	3	24	5	47	2	1	1	6	0	0	0	0	0	0	0	0
D227G	LDLR class A 5		-0.559141	-0.48	0	-67.4	-28.7	3.66	2.98	4.39	0	2	5	112	4	3	0	0	4	0	5	3	0	0	0	0	0	0	0	0	1	4	63	3	3	0	0	4	0	2	3	0	0	0	0	0	0	0	1	0	2	2	0	0	0	1	1	0	0	0	0	0	0	0	3	124	10	155	42	32	0	2	0	1	2	0	2	51	4	119	2	9	1	5	6	0	0	0	0	0	0	0	0	0	3	24	5	47	2	1	1	6	0	0	0	0	0	0	0	0
D239G	LDLR class A 6		1.40168	-0.39	0.21	-91.9	-4.6	1.69	2	4	0	1	2	38	1	0	0	0	0	0	2	2	0	0	0	0	0	0	0	0	1	0	21	1	0	0	0	0	0	0	1	0	0	0	0	0	0	0	1	0	2	2	0	0	0	1	0	0	0	0	0	0	0	1	3	124	10	155	42	32	0	0	0	0	0	0	2	51	4	119	2	9	1	5	6	0	0	0	0	0	0	0	0	0	3	24	5	47	2	1	1	6	0	0	0	0	0	0	0	0
D245G	LDLR class A 6		-0.345497	-0.02	0.6	-68.5	-12	1.71	2	4.36	0	2	0	54	1	2	0	0	0	0	2	1	0	0	0	0	0	1	0	0	0	0	37	0	2	0	0	0	0	0	1	0	0	0	0	0	0	0	1	0	2	2	0	0	0	1	0	0	0	0	0	0	0	1	3	124	10	155	42	32	0	0	0	0	0	0	2	51	4	119	2	9	1	5	6	0	0	0	0	0	0	0	0	0	3	24	5	47	2	1	1	6	0	0	0	0	0	0	0	0
D256G	LDLR class A 6	Pathogenic/Likely_pathogenic	-1.10616	-0.32	0.4	-93.3	1.8	1.87	2	4.28	0	2	1	68	2	1	0	0	0	0	2	0	0	0	0	0	0	0	0	0	1	1	45	1	1	0	0	0	0	1	0	0	0	0	0	0	0	0	1	0	2	2	0	0	0	1	0	0	1	0	0	0	0	0	3	124	10	155	42	32	0	1	0	2	1	0	2	51	4	119	2	9	1	5	6	0	0	0	0	0	0	0	0	0	3	24	5	47	2	1	1	6	0	0	0	0	0	0	0	0
D25G	LDLR class A 1		0.0340948	-0.09	0.87	-43.5	112.8	1.74	2	3.91	0	1	1	14	1	0	0	0	0	0	2	0	0	0	0	0	0	0	0	0	0	1	-1	0	0	0	0	0	0	0	0	0	0	0	0	0	0	0	1	0	2	2	0	0	0	1	0	0	0	0	1	0	0	0
D260G	LDLR class A 6		-0.246788	0.21	0.37	-83.2	-33.5	1.76	2	4.38	0	1	1	57	1	3	0	0	3	0	1	5	0	0	0	0	0	0	0	0	0	1	36	0	3	0	0	3	0	0	4	0	0	0	0	0	0	0	1	0	2	2	0	0	0	1	0	0	0	0	1	0	0	0	3	124	10	155	42	32	0	1	1	2	1	0	2	51	4	119	2	9	1	5	6	0	0	0	0	0	0	0	0	0	3	24	5	47	2	1	1	6	0	0	0	0	0	0	0	0
D263G	LDLR class A 6		-1.5275	-1.55	0.25	-94.2	3.7	2.06	2	4.42	0	10	3	83	6	4	0	0	0	0	8	5	0	0	0	0	0	0	0	0	9	2	60	6	4	0	0	0	0	7	5	0	0	0	0	0	0	0	1	0	2	2	0	0	0	1	0	0	0	0	0	0	0	1	3	124	10	155	42	32	0	0	0	0	0	0	2	51	4	119	2	9	1	5	6	0	0	0	0	0	0	0	0	0	3	24	5	47	2	1	1	6	0	0	0	0	0	0	0	0
D266G	LDLR class A 6	Likely_pathogenic	-0.279021	-1.35	0.01	-60.6	-33	3.19	2.37	4.4	0	3	2	115	3	3	0	0	4	0	4	4	0	0	0	0	0	0	0	0	3	0	65	3	3	0	0	4	0	1	4	0	0	0	0	0	0	0	1	0	2	2	0	0	0	1	1	0	0	0	0	0	0	0	3	124	10	155	42	32	1	3	1	0	2	1	2	51	4	119	2	9	1	5	6	0	0	0	0	0	0	0	0	0	3	24	5	47	2	1	1	6	0	0	0	0	0	0	0	0
D293G	LDLR class A 7		0.59096	0.07	0.71	-65.6	-19	1.7	2	4.41	0	3	1	35	0	0	0	0	0	0	1	2	0	0	0	0	0	0	0	0	1	0	13	0	0	0	0	0	0	-1	2	0	0	0	0	0	0	0	1	0	2	2	0	0	0	1	1	0	0	0	0	0	0	0	3	124	10	155	42	32	0	0	0	0	0	0	2	51	4	119	2	9	1	5	6	0	0	0	0	0	0	0	0	0	3	24	5	47	2	1	1	6	0	0	0	0	0	0	0	0
D301G	LDLR class A 7	Pathogenic/Likely_pathogenic	0.554431	-1.1	0.33	-92	-31.4	1.72	2	4.42	0	4	2	60	4	3	1	0	4	0	4	3	0	0	0	0	0	0	0	0	2	1	42	2	3	1	0	4	0	2	2	0	0	0	0	0	0	0	1	0	2	2	0	0	0	1	0	0	0	0	1	0	0	0	3	124	10	155	42	32	0	3	0	2	1	1	2	51	4	119	2	9	1	5	6	0	0	0	0	0	0	0	0	0	3	24	5	47	2	1	1	6	0	0	0	0	0	0	0	0
D304G	LDLR class A 7		0.582224	-1.02	0.34	-103.7	6.4	1.95	2	4.41	0	8	3	69	4	1	1	0	0	0	7	4	0	0	0	0	0	0	0	0	8	2	51	4	1	1	0	0	0	6	4	0	0	0	0	0	0	0	1	0	2	2	0	0	0	1	0	0	0	0	0	0	0	1	3	124	10	155	42	32	0	0	0	0	0	0	2	51	4	119	2	9	1	5	6	0	0	0	0	0	0	0	0	0	3	24	5	47	2	1	1	6	0	0	0	0	0	0	0	0
D307G	LDLR class A 7	Likely_pathogenic	-2.36107	-1.66	0	-78.5	-16.4	4.43	4	4.4	0	4	5	102	4	5	0	0	2	0	5	3	0	0	0	0	0	0	0	0	1	4	60	3	4	0	0	2	0	3	1	0	0	0	0	0	0	0	1	0	2	2	0	0	0	1	0	0	0	0	0	0	0	1	3	124	10	155	42	32	0	3	0	1	2	1	2	51	4	119	2	9	1	5	6	0	0	0	0	0	0	0	0	0	3	24	5	47	2	1	1	6	0	0	0	0	0	0	0	0
D320G	EGF-like 1		1.93265	0.1	0.81	-103.5	107.4	1.75	2	4.46	0	4	1	34	2	0	0	0	0	0	4	0	0	0	0	0	0	0	0	0	4	-1	2	0	0	0	0	0	0	1	0	0	0	0	0	0	0	0	1	0	2	2	0	0	0	1	0	0	0	0	0	0	0	1	3	124	10	155	42	32	0	0	0	0	0	0	2	51	4	119	2	9	1	5	6	0	0	0	0	0	0	0	0	0	3	24	5	47	2	1	1	6	0	0	0	0	0	0	0	0
D331G	EGF-like 1		-1.05189	-0.66	0.35	-82.7	117.2	1.79	2.34	4.43	0	2	0	52	1	1	0	0	0	0	1	1	0	0	0	0	0	0	0	0	2	0	40	1	1	0	0	0	0	1	1	0	0	0	0	0	0	0	1	0	2	2	0	0	0	1	0	0	0	0	0	0	1	0	3	124	10	155	42	32	0	3	0	1	2	1	2	51	4	119	2	9	1	5	6	0	0	0	0	0	0	0	0	0	3	24	5	47	2	1	1	6	0	0	0	0	0	0	0	0
D342G	EGF-like 1		2.41503	0.04	0.97	-54.3	140.7	1.67	2	4.43	0	0	0	20	0	1	0	0	0	0	0	1	0	0	0	0	0	0	0	0	0	0	0	0	0	0	0	0	0	0	0	0	0	0	0	0	0	0	1	0	2	2	0	0	0	1	0	0	0	0	0	0	0	1	3	124	10	155	42	32	0	0	0	0	0	0	2	51	4	119	2	9	1	5	6	0	0	0	0	0	0	0	0	0	3	24	5	47	2	1	1	6	0	0	0	0	0	0	0	0
D354G	EGF-like 2	Likely_pathogenic	-0.0552101	-1.2	0.31	-60.6	134.8	1.97	2.35	4.48	0	2	0	79	2	1	0	0	2	0	3	0	0	0	0	0	0	0	0	0	2	0	53	2	1	0	0	2	0	2	0	0	0	0	0	0	0	0	1	0	2	2	0	0	0	1	0	0	0	0	0	0	1	0	3	124	10	155	42	32	0	3	0	0	2	0	2	51	4	119	2	9	1	5	6	0	0	0	0	0	0	0	0	0	3	24	5	47	2	1	1	6	0	0	0	0	0	0	0	0
D356G	EGF-like 2		-0.401756	-1.45	0.37	-74.8	88.3	1.75	2.25	4.43	0	2	3	85	3	3	0	0	1	0	5	3	0	0	0	0	0	0	0	0	1	3	51	2	1	0	0	1	0	2	3	0	0	0	0	0	0	0	1	0	2	2	0	0	0	1	0	0	0	0	1	0	0	0	3	124	10	155	42	32	0	1	-1	0	0	0	2	51	4	119	2	9	1	5	6	0	0	0	0	0	0	0	0	0	3	24	5	47	2	1	1	6	0	0	0	0	0	0	0	0
D360G	EGF-like 2		0.83175	-1.06	0.48	-85.3	116.5	1.71	2	4.35	0	3	3	65	3	1	0	0	0	0	5	2	0	0	0	0	0	1	0	0	1	2	30	1	1	0	0	0	0	1	1	0	0	0	0	0	0	0	1	0	2	2	0	0	0	1	0	0	1	0	0	0	0	0	3	124	10	155	42	32	0	0	0	0	0	0	2	51	4	119	2	9	1	5	6	0	0	0	0	0	0	0	0	0	3	24	5	47	2	1	1	6	0	0	0	0	0	0	0	0
D362G	EGF-like 2		-0.222892	-0.7	0.33	-82.2	-11.9	1.87	2.62	4.28	0	5	1	62	3	0	2	0	0	0	5	1	0	0	0	0	0	0	0	0	3	0	30	2	-1	2	0	0	0	2	1	0	0	0	0	0	0	0	1	0	2	2	0	0	0	1	0	0	0	0	0	0	0	1	3	124	10	155	42	32	0	0	0	0	0	0	2	51	4	119	2	9	1	5	6	0	0	0	0	0	0	0	0	0	3	24	5	47	2	1	1	6	0	0	0	0	0	0	0	0
D36G	LDLR class A 1		0.471578	-0.1	0.43	-71.8	-9	1.81	2	4.36	0	4	0	64	2	2	0	0	0	0	3	3	0	0	0	0	0	0	0	0	2	0	46	1	2	0	0	0	0	1	3	0	0	0	0	0	0	0	1	0	2	2	0	0	0	1	0	0	0	0	0	0	0	1
D386G	EGF-like 2		-1.80115	-1.44	0.01	-69.2	116.2	2.6	3.23	4.28	0	6	2	115	6	0	0	0	2	0	7	4	0	0	0	0	0	0	0	0	3	1	69	4	0	0	0	2	0	3	3	0	0	0	0	0	0	0	1	0	2	2	0	0	0	1	0	0	0	0	1	0	0	0	3	124	10	155	42	32	0	0	0	0	0	0	2	51	4	119	2	9	1	5	6	0	0	0	0	0	0	0	0	0	3	24	5	47	2	1	1	6	0	0	0	0	0	0	0	0
D415G	LDLR class B 1	Likely_benign	0.410622	-1.24	0.24	-90.9	2.5	1.67	2	4.41	0	9	3	60	3	0	1	0	0	0	8	3	0	0	0	0	0	0	0	0	8	3	39	2	0	1	0	0	0	6	3	0	0	0	0	0	0	0	1	0	2	2	0	0	0	1	0	0	0	0	0	0	0	1	3	124	10	155	42	32	0	0	0	0	0	0	2	51	4	119	2	9	1	5	6	0	0	0	0	0	0	0	0	0	3	24	5	47	2	1	1	6	0	0	0	0	0	0	0	0
D433G	LDLR class B 1		-0.379858	-1.34	0.14	-155.8	166.5	2.6	2.86	4.58	0	3	0	86	3	2	0	0	2	0	3	2	0	0	0	0	0	0	0	0	1	-1	42	1	0	0	0	2	0	1	2	0	0	0	0	0	0	0	1	0	2	2	0	0	0	1	0	0	0	0	0	0	1	0	3	124	10	155	42	32	0	0	0	0	0	0	2	51	4	119	2	9	1	5	6	0	0	0	0	0	0	0	0	0	3	24	5	47	2	1	1	6	0	0	0	0	0	0	0	0
D445G	LDLR class B 2		-2.1412	-1.67	0.01	-119.1	116.5	3.06	3.41	4.51	0	5	2	121	8	3	0	0	2	1	7	3	0	0	0	0	0	0	0	0	2	2	76	5	2	0	0	2	0	4	1	0	0	0	0	0	0	0	1	0	2	2	0	0	0	1	0	0	0	0	0	0	1	0	3	124	10	155	42	32	0	0	0	0	0	0	2	51	4	119	2	9	1	5	6	0	0	0	0	0	0	0	0	0	3	24	5	47	2	1	1	6	0	0	0	0	0	0	0	0
D457G	LDLR class B 2		-0.24839	0.04	0.82	-60.7	-20.3	1.69	2	4.45	0	3	1	30	2	0	0	0	1	0	3	0	0	0	0	0	0	0	0	0	3	-1	10	2	0	0	0	1	0	2	0	0	0	0	0	0	0	0	1	0	2	2	0	0	0	1	1	0	0	0	0	0	0	0	3	124	10	155	42	32	0	0	0	0	0	0	2	51	4	119	2	9	1	5	6	0	0	0	0	0	0	0	0	0	3	24	5	47	2	1	1	6	0	0	0	0	0	0	0	0
D466G	LDLR class B 2		-0.119275	-0.2	0.48	-79.8	114.6	1.85	2	4.51	0	3	0	56	3	3	3	0	0	1	4	2	0	0	0	0	0	0	0	0	1	0	20	1	2	3	0	0	1	1	2	0	0	0	0	0	0	0	1	0	2	2	0	0	0	1	0	0	0	0	0	0	1	0	3	124	10	155	42	32	0	0	0	0	0	0	2	51	4	119	2	9	1	5	6	0	0	0	0	0	0	0	0	0	3	24	5	47	2	1	1	6	0	0	0	0	0	0	0	0
D472G	LDLR class B 2		0.356905	-0.51	0.68	51.7	43.6	1.74	2	4.45	0	1	0	21	2	0	3	0	0	0	2	0	0	0	0	0	0	0	0	0	1	0	9	2	0	3	0	0	0	2	-1	0	0	0	0	0	0	0	1	0	2	2	0	0	0	1	0	0	1	0	0	0	0	0	3	124	10	155	42	32	0	0	0	0	0	0	2	51	4	119	2	9	1	5	6	0	0	0	0	0	0	0	0	0	3	24	5	47	2	1	1	6	0	0	0	0	0	0	0	0
D477G	LDLR class B 2		2.05177	0.4	0.15	-83.6	-2.3	2.15	2.83	4.53	0	3	0	75	1	2	0	0	1	0	2	1	0	0	0	0	0	1	0	0	2	-2	43	0	1	0	0	1	0	1	0	0	0	0	0	0	1	0	1	0	2	2	0	0	0	1	0	0	0	0	1	0	0	0	3	124	10	155	42	32	0	0	0	0	0	0	2	51	4	119	2	9	1	5	6	0	0	0	0	0	0	0	0	0	3	24	5	47	2	1	1	6	0	0	0	0	0	0	0	0
D47G	LDLR class A 1		-0.0566248	-0.95	0.15	-89.6	-2.4	1.86	2	4.1	0	2	1	81	2	0	0	0	0	0	2	2	0	0	0	0	0	0	0	0	1	1	53	1	0	0	0	0	0	1	2	0	0	0	0	0	0	0	1	0	2	2	0	0	0	1	0	0	1	0	0	0	0	0
D482G	LDLR class B 2	Likely_pathogenic	-1.09936	-2	0	-86.3	97.6	4.75	4.59	4.58	0	6	1	120	7	4	5	0	3	0	8	5	0	0	0	0	0	0	0	0	4	0	77	4	4	5	0	3	0	4	4	0	0	0	0	0	0	0	1	0	2	2	0	0	0	1	0	0	0	0	0	0	1	0	3	124	10	155	42	32	0	0	0	0	0	0	2	51	4	119	2	9	1	5	6	0	0	0	0	0	0	0	0	0	3	24	5	47	2	1	1	6	0	0	0	0	0	0	0	0
D492G	LDLR class B 3	Likely_pathogenic	-1.50326	-2.13	0	-130.8	114.1	3.14	3.41	4.56	0	4	3	148	8	5	0	0	3	0	8	6	0	0	0	0	0	0	0	0	2	0	87	5	4	0	0	3	0	5	3	0	0	0	0	0	-1	0	1	0	2	2	0	0	0	1	0	0	0	0	0	0	1	0	3	124	10	155	42	32	0	0	0	0	0	0	2	51	4	119	2	9	1	5	6	0	0	0	0	0	0	0	0	0	3	24	5	47	2	1	1	6	0	0	0	0	0	0	0	0
D502G	LDLR class B 3		-0.30883	-2.04	0.17	-66.8	156.2	2.61	2.52	4.55	0	6	2	113	7	2	0	0	0	0	6	1	0	0	0	0	0	0	0	0	4	1	65	5	1	0	0	0	0	3	0	0	0	0	0	0	0	0	1	0	2	2	0	0	0	1	0	0	0	0	0	0	1	0	3	124	10	155	42	32	0	0	0	0	0	0	2	51	4	119	2	9	1	5	6	0	0	0	0	0	0	0	0	0	3	24	5	47	2	1	1	6	0	0	0	0	0	0	0	0
D525G	LDLR class B 3		-1.71635	-2.35	0.04	-115.9	90	3.13	3.74	4.57	0	7	0	103	7	2	5	0	4	0	8	3	0	0	0	0	0	0	0	0	4	-1	57	4	2	5	0	4	0	4	3	0	0	0	0	0	0	0	1	0	2	2	0	0	0	1	0	0	0	0	0	0	1	0	3	124	10	155	42	32	0	0	0	0	0	0	2	51	4	119	2	9	1	5	6	0	0	0	0	0	0	0	0	0	3	24	5	47	2	1	1	6	0	0	0	0	0	0	0	0
D535G	LDLR class B 4		1.25968	-0.65	0.01	-134.7	112.4	3.4	4.33	4.57	0	5	3	115	4	3	1	0	1	1	4	3	0	0	0	0	0	0	0	0	2	3	60	2	1	1	0	1	1	1	1	0	0	0	0	0	0	0	1	0	2	2	0	0	0	1	0	0	0	0	0	0	1	0	3	124	10	155	42	32	0	0	0	0	0	0	2	51	4	119	2	9	1	5	6	0	0	0	0	0	0	0	0	0	3	24	5	47	2	1	1	6	0	0	0	0	0	0	0	0
D54G	LDLR class A 1		1.17807	-0.72	0.42	-98.4	-2.5	1.88	2	4.36	0	10	1	72	5	1	0	0	0	0	7	4	0	0	0	0	0	0	0	0	9	0	55	5	1	0	0	0	0	6	4	0	0	0	0	0	0	0	1	0	2	2	0	0	0	1	0	0	0	0	0	0	0	1
D551G	LDLR class B 4		-1.23714	-0.39	0.52	57.2	47.4	1.77	2	4.51	0	0	0	29	0	2	0	0	1	0	0	2	0	0	0	0	0	0	0	0	0	0	9	0	0	0	0	1	0	0	1	0	0	0	0	0	0	0	1	0	2	2	0	0	0	1	0	0	1	0	0	0	0	0	3	124	10	155	42	32	0	0	0	0	0	0	2	51	4	119	2	9	1	5	6	0	0	0	0	0	0	0	0	0	3	24	5	47	2	1	1	6	0	0	0	0	0	0	0	0
D569G	LDLR class B 4		0.422448	-1.92	0.15	-81.9	100.7	1.99	2	4.54	0	6	2	84	8	1	3	0	2	0	8	3	0	0	0	0	0	0	0	0	4	1	46	5	1	3	0	2	0	4	2	0	0	0	0	0	0	0	1	0	2	2	0	0	0	1	0	0	0	0	0	0	1	0	3	124	10	155	42	32	0	0	0	0	0	0	2	51	4	119	2	9	1	5	6	0	0	0	0	0	0	0	0	0	3	24	5	47	2	1	1	6	0	0	0	0	0	0	0	0
D579G	LDLR class B 5	Likely_pathogenic	-0.375743	-1.75	0	-119.4	115.9	4.77	5.19	4.56	0	6	2	144	8	3	0	0	3	0	8	1	0	0	0	0	0	0	0	0	5	0	88	5	2	0	0	3	0	5	0	0	0	0	0	0	0	0	1	0	2	2	0	0	0	1	0	0	0	0	0	0	1	0	3	124	10	155	42	32	0	0	0	0	0	0	2	51	4	119	2	9	1	5	6	0	0	0	0	0	0	0	0	0	3	24	5	47	2	1	1	6	0	0	0	0	0	0	0	0
D57G	LDLR class A 1		-2.16073	-1.39	0	-64.1	-38.9	4.33	4.56	4.31	0	2	4	121	5	2	0	0	2	0	6	3	0	0	0	0	0	0	0	0	1	1	65	4	2	0	0	2	0	2	3	0	0	0	0	0	0	0	1	0	2	2	0	0	0	1	0	0	1	0	0	0	0	0
D601G	LDLR class B 5	Benign	-0.987558	-1.86	0.18	-153.5	96.2	1.98	2	4.52	0	5	5	92	6	2	3	0	4	0	7	5	0	0	0	0	0	0	0	0	3	4	41	4	0	3	0	4	0	5	3	0	0	0	0	0	-1	0	1	0	2	2	0	0	0	1	0	0	0	0	1	0	0	0	3	124	10	155	42	32	0	0	0	0	0	0	2	51	4	119	2	9	1	5	6	0	0	0	0	0	0	0	0	0	3	24	5	47	2	1	1	6	0	0	0	0	0	0	0	0
D616G	LDLR class B 6		-0.121193	-0.54	0.15	-99	14.4	1.92	2.33	4.49	0	3	1	73	1	2	1	0	0	1	2	6	0	0	0	0	0	0	0	0	2	0	31	0	0	1	0	0	0	0	5	0	0	0	0	0	0	0	1	0	2	2	0	0	0	1	0	0	0	0	0	0	0	1	3	124	10	155	42	32	0	0	0	0	0	0	2	51	4	119	2	9	1	5	6	0	0	0	0	0	0	0	0	0	3	24	5	47	2	1	1	6	0	0	0	0	0	0	0	0
D638G	LDLR class B 6		-0.267222	-0.75	0.63	57.7	52.9	1.71	2	4.48	0	2	1	33	3	1	0	0	0	0	4	0	0	0	0	0	0	0	0	0	2	1	7	3	0	0	0	0	0	2	0	0	0	0	0	0	0	0	1	0	2	2	0	0	0	1	0	0	1	0	0	0	0	0	3	124	10	155	42	32	0	0	0	0	0	0	2	51	4	119	2	9	1	5	6	0	0	0	0	0	0	0	0	0	3	24	5	47	2	1	1	6	0	0	0	0	0	0	0	0
D651G	LDLR class B 6		-2.67071	-1.12	0.13	-143.8	149.9	2.49	2.31	4.58	0	6	0	101	4	1	0	0	2	1	5	5	0	0	0	0	0	0	0	0	4	-1	45	1	1	0	0	2	1	2	3	0	0	0	0	0	0	0	1	0	2	2	0	0	0	1	0	0	0	0	1	0	0	0	3	124	10	155	42	32	0	0	0	0	0	0	2	51	4	119	2	9	1	5	6	0	0	0	0	0	0	0	0	0	3	24	5	47	2	1	1	6	0	0	0	0	0	0	0	0
D700G	EGF-like 3	Conflicting_interpretations_of_pathogenicity	0.958146	-0.62	0.5	-60.8	133.7	1.67	2	4.52	0	1	1	46	2	1	0	0	0	0	2	0	0	0	0	0	0	0	0	0	1	0	34	2	1	0	0	0	0	2	0	0	0	0	0	0	0	0	1	0	2	2	0	0	0	1	0	0	0	0	0	0	0	1	3	124	10	155	42	32	0	0	0	0	0	0	2	51	4	119	2	9	1	5	6	0	0	0	0	0	0	0	0	0	3	24	5	47	2	1	1	6	0	0	0	0	0	0	0	0
D707G	EGF-like 3		-1.06568	-1.26	0.48	-76.8	-4.5	1.78	2	4.48	0	5	2	59	4	2	0	0	0	0	6	3	0	0	0	0	0	0	0	0	4	0	41	4	1	0	0	0	0	4	3	0	0	0	0	0	0	0	1	0	2	2	0	0	0	1	0	0	0	0	0	0	0	1	3	124	10	155	42	32	0	0	0	0	0	0	2	51	4	119	2	9	1	5	6	0	0	0	0	0	0	0	0	0	3	24	5	47	2	1	1	6	0	0	0	0	0	0	0	0
D72G	LDLR class A 2		-0.295295	-0.58	0.38	-105.6	144.6	1.78	2.37	4.32	0	1	0	82	1	3	0	0	2	1	1	3	0	0	0	0	0	0	0	0	1	-1	48	0	3	0	0	2	0	0	2	0	0	0	0	0	0	0	1	0	2	2	0	0	0	1	0	0	0	0	0	0	1	0	3	124	10	155	42	32	0	0	0	0	0	0	2	51	4	119	2	9	1	5	6	0	0	0	0	0	0	0	0	0	3	24	5	47	2	1	1	6	0	0	0	0	0	0	0	0
D748G	Clustered O-linked oligosaccharides		-0.101725	0.02	0.82	-79.2	151.3	1.67	2	3.12	0	0	0	9	0	0	0	0	0	0	0	0	0	0	0	0	0	0	0	0	0	0	3	0	0	0	0	0	0	0	0	0	0	0	0	0	0	0	1	0	2	2	0	0	0	1	0	0	0	0	1	0	0	0
D774G			1.3446	0.07	0.94	78.2	100.9	1.67	2	3.24	0	0	0	3	0	0	0	0	0	0	0	0	0	0	0	0	0	0	0	0	0	0	0	0	0	0	0	0	0	0	0	0	0	0	0	0	0	0	1	0	2	2	0	0	0	1	0	0	0	0	1	0	0	0
D824G	Required for MYLIP-triggered down-regulation of LDLR1		-0.193589	0.05	0.93	-143.8	112.7	1.67	2	3.44	0	2	1	11	1	1	0	0	0	0	1	1	0	0	0	0	0	0	0	0	0	1	-2	0	0	0	0	0	0	0	0	0	0	0	0	0	0	0	1	0	2	2	0	0	0	1	0	0	0	0	1	0	0	0
D834G	Required for MYLIP-triggered down-regulation of LDLR1		-0.71242	0.08	1	-160	129.3	1.67	2	3.48	0	0	0	6	0	0	0	0	0	0	0	0	0	0	0	0	0	0	0	0	0	0	0	0	0	0	0	0	0	0	0	0	0	0	0	0	0	0	1	0	2	2	0	0	0	1	0	0	0	0	1	0	0	0
D843G	Required for MYLIP-triggered down-regulation of LDLR1		-0.166024	0.08	0.88	-107.3	97.6	1.7	2	3.58	0	1	1	17	2	0	0	0	0	0	2	0	0	0	0	0	0	0	0	0	1	1	-2	1	0	0	0	0	0	0	0	0	0	0	0	0	0	0	1	0	2	2	0	0	0	1	0	0	0	0	1	0	0	0
D857G	Required for MYLIP-triggered down-regulation of LDLR1		0.235885	0.07	0.99	-151.6	71.1	1.67	2	3.57	0	0	0	7	0	0	0	0	0	0	0	0	0	0	0	0	0	0	0	0	0	0	0	0	0	0	0	0	0	0	0	0	0	0	0	0	0	0	1	0	2	2	0	0	0	1	0	0	0	0	1	0	0	0
D858G	Required for MYLIP-triggered down-regulation of LDLR1		0.0652434	0.07	1	-149.8	47	1.67	2	3.46	0	0	0	5	0	0	0	0	0	0	0	0	0	0	0	0	0	0	0	0	0	0	-2	-1	0	0	0	0	0	-1	0	0	0	0	0	0	0	0	1	0	2	2	0	0	0	1	0	0	0	0	1	0	0	0
D90G	LDLR class A 2	Pathogenic/Likely_pathogenic	0.514581	-0.46	0.23	-93.1	1.3	1.83	2	4.25	0	4	1	89	4	2	2	0	0	0	4	2	0	0	0	0	0	0	0	0	2	1	60	3	2	2	0	0	0	3	2	0	0	0	0	0	0	0	1	0	2	2	0	0	0	1	0	0	1	0	0	0	0	0	3	124	10	155	42	32	0	4	0	0	2	1	2	51	4	119	2	9	1	5	6	0	0	0	0	0	0	0	0	0	3	24	5	47	2	1	1	6	0	0	0	0	0	0	0	0
D94G	LDLR class A 2		-2.78996	-0.27	0.01	-94.8	-19.6	3.1	3.32	4.31	0	4	2	103	3	1	2	0	3	0	4	4	0	0	0	0	0	0	0	0	2	1	64	1	1	2	0	3	0	2	2	0	0	0	0	0	0	0	1	0	2	2	0	0	0	1	0	0	0	0	1	0	0	0	3	124	10	155	42	32	0	1	0	3	1	0	2	51	4	119	2	9	1	5	6	0	0	0	0	0	0	0	0	0	3	24	5	47	2	1	1	6	0	0	0	0	0	0	0	0
D96G	LDLR class A 2		-0.53644	-0.44	0.59	-53.8	-27.4	1.67	2	4.27	0	3	0	43	2	0	9	0	0	0	3	0	0	0	0	1	0	0	0	0	3	-1	23	2	0	9	0	0	0	3	0	0	0	0	0	0	0	0	1	0	2	2	0	0	0	1	0	0	0	0	0	0	0	1
E101G	LDLR class A 2		-2.01816	-1.17	0.3	-89.3	-1.3	2.09	2.4	4.4	0	4	2	95	5	2	0	0	0	0	7	2	0	0	0	0	0	0	0	0	3	0	63	4	2	0	0	0	0	5	2	0	0	0	0	0	0	0	2	0	2	2	0	0	0	1	0	0	0	0	0	0	0	1	3	124	10	155	42	32	0	2	0	3	1	1	2	51	4	119	2	9	1	5	6	0	0	0	0	0	0	0	0	0	3	24	5	47	2	1	1	6	0	0	0	0	0	0	0	0
E113G	LDLR class A 3		-1.6013	-1.49	0.24	-117.3	149.4	2.09	2.83	4.4	0	3	2	113	2	2	0	0	2	1	2	3	0	0	0	0	0	0	0	0	1	1	58	1	2	0	0	2	0	1	2	0	0	0	0	0	0	0	2	0	2	2	0	0	0	1	0	0	0	0	0	0	1	0	3	124	10	155	42	32	0	0	0	0	0	0	2	51	4	119	2	9	1	5	6	0	0	0	0	0	0	0	0	0	3	24	5	47	2	1	1	6	0	0	0	0	0	0	0	0
E140G	LDLR class A 3	Likely_pathogenic	-0.810574	-0.5	0.26	-95.4	-5.1	2.11	2.29	4.45	0	3	3	100	4	2	0	0	0	0	4	4	0	0	0	0	0	0	0	0	2	2	72	4	1	0	0	0	0	2	4	0	0	0	0	0	0	0	2	0	2	2	0	0	0	1	0	0	0	0	0	0	0	1	3	124	10	155	42	32	0	3	0	0	2	0	2	51	4	119	2	9	1	5	6	0	0	0	0	0	0	0	0	0	3	24	5	47	2	1	1	6	0	0	0	0	0	0	0	0
E174G	LDLR class A 4		0.432451	0.2	0.92	-52.8	-24.8	1.71	2	4.36	0	0	0	14	0	0	0	0	0	0	0	0	0	0	0	0	0	0	0	0	0	0	4	0	0	0	0	0	0	0	0	0	0	0	0	0	0	0	2	0	2	2	0	0	0	1	0	0	0	0	0	0	0	1	3	124	10	155	42	32	0	0	0	0	0	0	2	51	4	119	2	9	1	5	6	0	0	0	0	0	0	0	0	0	3	24	5	47	2	1	1	6	0	0	0	0	0	0	0	0
E179G	LDLR class A 4	Likely_pathogenic	-2.62712	-0.11	0.18	-90.7	3.7	2.12	2.23	4.44	0	6	3	99	5	1	0	0	0	0	5	4	0	0	0	0	0	0	0	0	6	3	69	4	1	0	0	0	0	4	4	0	0	0	0	0	0	0	2	0	2	2	0	0	0	1	0	0	1	0	0	0	0	0	3	124	10	155	42	32	0	1	0	2	1	0	2	51	4	119	2	9	1	5	6	0	0	0	0	0	0	0	0	0	3	24	5	47	2	1	1	6	0	0	0	0	0	0	0	0
E201G	LDLR class A 5		1.21418	-0.79	0.21	-118.4	139.3	1.95	2.56	4.3	0	4	3	105	3	1	1	0	2	1	3	4	0	0	0	0	0	0	0	0	2	2	57	2	1	1	0	2	0	2	3	0	0	0	0	0	0	0	2	0	2	2	0	0	0	1	0	0	0	0	0	0	1	0	3	124	10	155	42	32	0	0	0	0	0	0	2	51	4	119	2	9	1	5	6	0	0	0	0	0	0	0	0	0	3	24	5	47	2	1	1	6	0	0	0	0	0	0	0	0
E208G	LDLR class A 5		1.36569	-0.76	0.43	-69.3	152.5	1.97	2	4.27	0	2	0	66	2	2	1	0	2	0	2	1	0	0	0	0	0	0	0	0	1	0	21	1	1	1	0	2	0	1	0	0	0	0	0	0	0	0	2	0	2	2	0	0	0	1	0	0	0	0	1	0	0	0	3	124	10	155	42	32	0	0	0	0	0	0	2	51	4	119	2	9	1	5	6	0	0	0	0	0	0	0	0	0	3	24	5	47	2	1	1	6	0	0	0	0	0	0	0	0
E228G	LDLR class A 5	Pathogenic/Likely_pathogenic	-1.58875	-0.84	0.27	-96.6	0.8	2.11	2.44	4.45	0	2	5	94	4	2	0	0	0	0	6	2	0	0	0	0	0	0	0	0	0	4	67	3	2	0	0	0	0	4	2	0	0	0	0	0	0	0	2	0	2	2	0	0	0	1	1	0	0	0	0	0	0	0	3	124	10	155	42	32	0	3	0	1	2	1	2	51	4	119	2	9	1	5	6	0	0	0	0	0	0	0	0	0	3	24	5	47	2	1	1	6	0	0	0	0	0	0	0	0
E229G	LDLR class A 5		-0.00483996	0.06	0.65	-83.5	134.7	1.74	2	4.38	0	0	0	35	1	0	0	0	0	0	1	0	0	0	0	0	0	0	0	0	0	0	2	0	0	0	0	0	0	0	0	0	0	0	0	0	0	0	2	0	2	2	0	0	0	1	0	0	0	0	0	0	0	1	3	124	10	155	42	32	0	0	0	0	0	0	2	51	4	119	2	9	1	5	6	0	0	0	0	0	0	0	0	0	3	24	5	47	2	1	1	6	0	0	0	0	0	0	0	0
E240G	LDLR class A 6		0.140315	-0.79	0.27	-106.7	142.6	1.88	2.43	4.27	0	1	1	93	2	1	0	0	4	1	2	3	0	0	0	0	0	0	0	0	-1	1	54	1	1	0	0	4	0	1	2	0	0	0	0	0	0	0	2	0	2	2	0	0	0	1	0	0	0	0	0	0	1	0	3	124	10	155	42	32	0	0	0	0	0	0	2	51	4	119	2	9	1	5	6	0	0	0	0	0	0	0	0	0	3	24	5	47	2	1	1	6	0	0	0	0	0	0	0	0
E258G	LDLR class A 6		-0.151949	0.38	0.68	-103	157	2.07	2	4.33	0	2	1	52	1	0	0	0	0	0	1	1	0	0	0	0	0	0	0	0	1	-1	9	-1	0	0	0	0	0	0	0	0	0	0	0	0	0	0	2	0	2	2	0	0	0	1	0	0	1	0	0	0	0	0	3	124	10	155	42	32	0	0	1	0	0	0	2	51	4	119	2	9	1	5	6	0	0	0	0	0	0	0	0	0	3	24	5	47	2	1	1	6	0	0	0	0	0	0	0	0
E267G	LDLR class A 6		-0.541239	-1.6	0.18	-98	-2	2.04	2.51	4.43	0	5	2	103	4	2	0	0	4	0	7	3	0	0	0	0	0	0	0	0	3	1	79	3	2	0	0	4	0	5	3	0	0	0	0	0	0	0	2	0	2	2	0	0	0	1	1	0	0	0	0	0	0	0	3	124	10	155	42	32	1	3	0	1	2	2	2	51	4	119	2	9	1	5	6	0	0	0	0	0	0	0	0	0	3	24	5	47	2	1	1	6	0	0	0	0	0	0	0	0
E277G	LDLR class A 7		0.175345	-0.37	0.73	-83.6	123	1.71	2	4.07	0	2	1	22	1	1	0	0	3	0	1	0	0	0	0	0	0	0	0	0	0	1	15	0	1	0	0	3	0	0	0	0	0	0	0	0	0	0	2	0	2	2	0	0	0	1	0	0	0	0	1	0	0	0	3	124	10	155	42	32	0	0	0	0	0	0	2	51	4	119	2	9	1	5	6	0	0	0	0	0	0	0	0	0	3	24	5	47	2	1	1	6	0	0	0	0	0	0	0	0
E288G	LDLR class A 7		0.290391	-0.75	0.46	-78.6	143.4	2.01	2	4.34	0	1	2	55	1	1	1	0	1	0	2	1	0	0	0	0	0	0	0	0	0	2	14	0	0	1	0	1	0	1	0	0	0	0	0	0	0	0	2	0	2	2	0	0	0	1	0	0	0	0	1	0	0	0	3	124	10	155	42	32	0	0	0	0	0	0	2	51	4	119	2	9	1	5	6	0	0	0	0	0	0	0	0	0	3	24	5	47	2	1	1	6	0	0	0	0	0	0	0	0
E28G	LDLR class A 1		0.0252778	-0.46	0.75	-59	162.8	1.74	2	4.3	0	4	0	49	3	1	0	0	1	0	3	0	0	0	0	0	0	0	0	0	0	0	16	0	1	0	0	1	0	0	0	0	0	0	0	0	0	0	2	0	2	2	0	0	0	1	0	0	0	0	1	0	0	0
E308G	LDLR class A 7		-0.433535	-1.14	0.13	-135.7	61.7	1.97	2.27	4.44	0	8	2	82	3	0	0	0	1	0	5	1	0	0	0	0	0	0	0	0	8	2	55	2	0	0	0	1	0	4	1	0	0	0	0	0	0	0	2	0	2	2	0	0	0	1	0	0	0	0	1	0	0	0	3	124	10	155	42	32	0	2	0	2	1	1	2	51	4	119	2	9	1	5	6	0	0	0	0	0	0	0	0	0	3	24	5	47	2	1	1	6	0	0	0	0	0	0	0	0
E312G	LDLR class A 7		1.18361	-0.28	0.43	-98.8	-11.6	2.14	2	4.29	0	0	0	61	1	0	0	0	2	0	2	0	0	0	0	0	0	0	0	0	0	0	19	0	0	0	0	2	0	-1	0	0	0	0	0	0	0	0	2	0	2	2	0	0	0	1	0	0	0	0	0	0	0	1	3	124	10	155	42	32	0	0	0	0	0	0	2	51	4	119	2	9	1	5	6	0	0	0	0	0	0	0	0	0	3	24	5	47	2	1	1	6	0	0	0	0	0	0	0	0
E317G	EGF-like 1		-0.260825	-1.03	0.15	-70.8	-20.7	1.99	2	4.44	0	2	0	89	2	1	0	0	5	0	3	2	0	0	0	0	0	0	0	0	1	-1	56	1	1	0	0	5	0	0	2	0	0	0	0	0	0	0	2	0	2	2	0	0	0	1	1	0	0	0	0	0	0	0	3	124	10	155	42	32	0	3	0	1	2	1	2	51	4	119	2	9	1	5	6	0	0	0	0	0	0	0	0	0	3	24	5	47	2	1	1	6	0	0	0	0	0	0	0	0
E31G	LDLR class A 1		-0.232632	-1.54	0.34	-119.6	139.9	2.1	2.91	4.32	0	3	0	117	2	1	0	0	3	1	2	3	0	0	0	0	0	0	1	0	1	0	57	1	1	0	0	3	0	1	1	0	0	0	0	0	0	0	2	0	2	2	0	0	0	1	0	0	0	0	0	0	1	0
E337G	EGF-like 1		0.911537	-1.25	0.42	-125	143	2.14	2	4.45	0	3	0	76	3	1	0	0	6	0	3	0	0	0	0	0	0	0	0	0	1	0	39	1	1	0	0	6	0	1	0	0	0	0	0	0	0	0	2	0	2	2	0	0	0	1	0	0	0	0	0	0	1	0	3	124	10	155	42	32	0	0	0	0	0	0	2	51	4	119	2	9	1	5	6	0	0	0	0	0	0	0	0	0	3	24	5	47	2	1	1	6	0	0	0	0	0	0	0	0
E353G	EGF-like 1		-0.663331	-1.13	0.53	-105.6	147.3	1.9	2	4.47	0	2	1	57	2	1	0	0	3	1	2	1	0	0	0	0	0	0	0	0	0	1	17	0	1	0	0	3	0	0	0	0	0	0	0	0	0	0	2	0	2	2	0	0	0	1	0	0	0	0	0	0	1	0	3	124	10	155	42	32	0	0	0	0	0	0	2	51	4	119	2	9	1	5	6	0	0	0	0	0	0	0	0	0	3	24	5	47	2	1	1	6	0	0	0	0	0	0	0	0
E357G	EGF-like 2	Likely_pathogenic	-1.09016	-1.39	0.16	-64.9	-18.5	2.14	2	4.45	0	6	2	101	2	3	0	0	7	0	4	2	0	0	0	0	0	0	0	0	2	2	59	0	3	0	0	7	0	0	1	0	0	0	0	0	0	0	2	0	2	2	0	0	0	1	1	0	0	0	0	0	0	0	3	124	10	155	42	32	0	4	0	1	2	1	2	51	4	119	2	9	1	5	6	0	0	0	0	0	0	0	0	0	3	24	5	47	2	1	1	6	0	0	0	0	0	0	0	0
E372G	EGF-like 2		-0.0124359	0.18	0.9	-68	110.8	1.75	2	4.4	0	0	0	39	0	1	0	0	2	0	0	0	0	0	0	0	0	0	0	0	0	0	12	0	0	0	0	2	0	0	0	0	0	0	0	0	0	0	2	0	2	2	0	0	0	1	0	0	0	0	0	0	0	1	3	124	10	155	42	32	0	0	0	0	0	0	2	51	4	119	2	9	1	5	6	0	0	0	0	0	0	0	0	0	3	24	5	47	2	1	1	6	0	0	0	0	0	0	0	0
E380G	EGF-like 2		-0.963028	-0.69	0.44	-76.1	171	1.78	2	4.43	0	2	1	57	1	4	0	0	1	0	2	1	0	0	0	0	0	0	0	0	1	0	26	0	4	0	0	1	0	0	1	0	0	0	0	0	0	0	2	0	2	2	0	0	0	1	0	0	0	0	1	0	0	0	3	124	10	155	42	32	0	0	0	0	0	0	2	51	4	119	2	9	1	5	6	0	0	0	0	0	0	0	0	0	3	24	5	47	2	1	1	6	0	0	0	0	0	0	0	0
E381G	EGF-like 2		1.72879	0.03	0.95	-59.5	126.7	1.74	2	4.42	0	0	0	14	0	0	0	0	0	0	0	0	0	0	0	0	0	0	0	0	0	0	-1	0	0	0	0	0	0	0	0	0	0	0	0	0	0	0	2	0	2	2	0	0	0	1	0	0	0	0	0	0	0	1	3	124	10	155	42	32	0	0	0	0	0	0	2	51	4	119	2	9	1	5	6	0	0	0	0	0	0	0	0	0	3	24	5	47	2	1	1	6	0	0	0	0	0	0	0	0
E408G	LDLR class B 1		-0.472722	-0.96	0.13	-154.5	165.5	2.47	2.87	4.49	0	4	2	120	4	0	3	0	2	0	5	6	0	0	0	0	0	0	0	0	2	2	66	2	0	3	0	2	-1	3	4	0	0	0	0	0	0	0	2	0	2	2	0	0	0	1	0	0	0	0	1	0	0	0	3	124	10	155	42	32	0	0	0	0	0	0	2	51	4	119	2	9	1	5	6	0	0	0	0	0	0	0	0	0	3	24	5	47	2	1	1	6	0	0	0	0	0	0	0	0
E418G	LDLR class B 1		0.442664	-1.85	0.22	-114.6	126.8	2.24	2	4.42	0	2	4	74	4	2	1	0	2	0	4	4	0	0	0	0	0	1	0	0	1	2	35	2	1	1	0	2	-1	2	3	0	0	0	0	0	0	0	2	0	2	2	0	0	0	1	0	0	0	0	0	0	1	0	3	124	10	155	42	32	0	0	0	0	0	0	2	51	4	119	2	9	1	5	6	0	0	0	0	0	0	0	0	0	3	24	5	47	2	1	1	6	0	0	0	0	0	0	0	0
E435G	LDLR class B 1		-0.785457	-1.32	0.08	-115.1	99.4	2.98	4.06	4.57	0	3	4	99	5	0	0	0	4	1	7	1	0	0	0	0	0	0	0	0	1	3	45	2	0	0	0	4	1	4	1	0	0	0	0	0	0	0	2	0	2	2	0	0	0	1	0	0	0	0	0	0	1	0	3	124	10	155	42	32	0	0	0	0	0	0	2	51	4	119	2	9	1	5	6	0	0	0	0	0	0	0	0	0	3	24	5	47	2	1	1	6	0	0	0	0	0	0	0	0
E514G	LDLR class B 3		-0.561453	-1.78	0.37	-138.1	122.2	1.9	2	4.53	0	5	2	66	4	2	3	0	4	0	6	2	0	0	0	1	0	0	0	0	3	2	29	2	1	3	0	4	0	4	2	0	0	0	0	0	0	0	2	0	2	2	0	0	0	1	0	0	0	0	1	0	0	0	3	124	10	155	42	32	0	0	0	0	0	0	2	51	4	119	2	9	1	5	6	0	0	0	0	0	0	0	0	0	3	24	5	47	2	1	1	6	0	0	0	0	0	0	0	0
E51G	LDLR class A 1		0.541959	-1.14	0.29	-78.4	-33.4	1.86	2	4.23	0	3	2	79	3	1	1	0	4	0	3	2	0	0	0	0	0	0	0	0	2	1	60	1	1	1	0	4	0	0	1	0	0	0	0	0	0	0	2	0	2	2	0	0	0	1	0	0	0	0	1	0	0	0
E58G	LDLR class A 1	Likely_pathogenic	-0.476175	-1.34	0.3	-91	1.9	2.07	2.4	4.34	0	6	2	91	5	1	0	0	0	0	6	3	0	0	0	0	0	0	0	0	6	1	64	4	1	0	0	0	0	3	3	0	0	0	0	0	0	0	2	0	2	2	0	0	0	1	0	0	1	0	0	0	0	0
E600G	LDLR class B 5		-1.16661	-0.47	0.39	-127.9	113.5	1.75	2.34	4.52	0	0	1	46	0	2	0	0	1	0	0	2	0	0	0	0	0	0	0	0	0	1	28	0	1	0	0	1	0	0	1	0	0	0	0	0	0	0	2	0	2	2	0	0	0	1	0	0	0	0	0	0	1	0	3	124	10	155	42	32	0	0	0	0	0	0	2	51	4	119	2	9	1	5	6	0	0	0	0	0	0	0	0	0	3	24	5	47	2	1	1	6	0	0	0	0	0	0	0	0
E602G	LDLR class B 5		0.517101	-0.26	0.59	-53.6	-27.1	1.75	2.39	4.49	0	0	0	53	1	0	2	0	1	0	0	0	0	0	0	0	0	0	0	0	0	-1	10	1	0	2	0	1	0	-1	-1	0	0	0	0	0	0	0	2	0	2	2	0	0	0	1	0	0	0	0	0	0	0	1	3	124	10	155	42	32	0	0	0	0	0	0	2	51	4	119	2	9	1	5	6	0	0	0	0	0	0	0	0	0	3	24	5	47	2	1	1	6	0	0	0	0	0	0	0	0
E615G	LDLR class B 5		-0.520733	-0.89	0.18	51.8	-124.9	1.79	2	4.5	0	3	0	64	1	2	0	0	1	0	2	2	0	1	0	0	0	0	0	0	1	-1	42	1	2	0	0	1	0	1	1	0	1	0	0	0	0	0	2	0	2	2	0	0	0	1	0	0	0	0	0	0	0	1	3	124	10	155	42	32	0	0	0	0	0	0	2	51	4	119	2	9	1	5	6	0	0	0	0	0	0	0	0	0	3	24	5	47	2	1	1	6	0	0	0	0	0	0	0	0
E61G	LDLR class A 1		0.405201	-0.39	0.86	-73	-44.3	1.71	2	4.24	0	2	0	40	2	0	0	0	0	0	4	1	0	0	0	0	0	0	0	0	1	-1	2	1	0	0	0	0	0	2	1	0	0	0	0	0	0	0	2	0	2	2	0	0	0	1	0	1	0	0	0	0	0	0
E644G	LDLR class B 6		0.590541	-1.26	0.18	-142.3	170.2	2.41	2.56	4.5	0	2	5	66	0	3	4	0	3	1	3	2	0	0	0	0	0	0	0	0	2	3	34	0	2	4	0	3	0	2	1	0	0	0	0	0	0	0	2	0	2	2	0	0	0	1	0	0	0	0	1	0	0	0	3	124	10	155	42	32	0	0	0	0	0	0	2	51	4	119	2	9	1	5	6	0	0	0	0	0	0	0	0	0	3	24	5	47	2	1	1	6	0	0	0	0	0	0	0	0
E650G	LDLR class B 6		-0.586584	0.02	0.19	-78.2	-28	2.03	2.87	4.55	0	6	1	102	2	4	0	0	7	0	3	3	0	3	0	0	0	0	0	0	2	0	55	0	3	0	0	7	0	1	1	0	2	0	0	0	0	0	2	0	2	2	0	0	0	1	0	0	0	0	1	0	0	0	3	124	10	155	42	32	0	0	0	0	0	0	2	51	4	119	2	9	1	5	6	0	0	0	0	0	0	0	0	0	3	24	5	47	2	1	1	6	0	0	0	0	0	0	0	0
E668G	EGF-like 3		-0.377613	0.33	0.76	-94.8	-17.4	1.84	2	4.5	0	2	0	51	2	0	0	0	1	0	3	0	0	0	0	0	0	0	0	0	1	-1	19	0	0	0	0	1	0	0	0	0	0	0	0	0	0	0	2	0	2	2	0	0	0	1	0	0	0	0	0	0	0	1	3	124	10	155	42	32	0	0	0	0	0	0	2	51	4	119	2	9	1	5	6	0	0	0	0	0	0	0	0	0	3	24	5	47	2	1	1	6	0	0	0	0	0	0	0	0
E714G			-0.114851	-0.25	0.7	-54.3	-35.1	1.71	2	4.4	0	0	1	38	1	1	0	0	0	0	1	0	0	0	0	0	0	0	0	0	0	0	9	0	0	0	0	0	0	0	0	0	0	0	0	0	0	0	2	0	2	2	0	0	0	1	0	1	0	0	0	0	0	0	3	124	10	155	42	32	0	0	0	0	0	0	2	51	4	119	2	9	1	5	6	0	0	0	0	0	0	0	0	0	3	24	5	47	2	1	1	6	0	0	0	0	0	0	0	0
E716G			-0.396886	-1.55	0.51	-67.7	-37.4	1.76	2	4.41	0	5	2	90	6	3	0	0	2	0	7	1	0	0	0	0	0	0	0	0	3	2	39	2	2	0	0	2	0	3	1	0	0	0	0	0	0	0	2	0	2	2	0	0	0	1	0	1	0	0	0	0	0	0
E723G	Clustered O-linked oligosaccharides		0.604063	-0.69	0.63	-64.7	-34.7	1.78	2	4.02	0	0	4	56	3	3	0	0	0	0	5	2	0	0	0	0	0	0	0	0	0	0	13	0	1	0	0	0	0	1	0	0	0	0	0	0	0	0	2	0	2	2	0	0	0	1	0	1	0	0	0	0	0	0
E763G	Clustered O-linked oligosaccharides		0.419125	0.02	0.98	-101.4	131.4	1.75	2	3.19	0	0	0	4	0	0	0	0	0	0	0	0	0	0	0	0	0	0	0	0	0	0	0	0	0	0	0	0	0	0	0	0	0	0	0	0	0	0	2	0	2	2	0	0	0	1	0	0	0	0	1	0	0	0
E781G			-0.370615	-0.01	0.87	57.1	106.1	1.71	2	3.24	0	0	0	3	0	0	0	0	0	0	0	0	0	0	0	0	0	0	0	0	0	0	-1	0	0	0	0	0	0	0	0	0	0	0	0	0	0	0	2	0	2	2	0	0	0	1	0	0	0	0	1	0	0	0
E833G	Required for MYLIP-triggered down-regulation of LDLR1		-0.841883	0.03	0.93	83.8	89.7	1.71	2	3.48	0	0	0	3	0	0	0	0	0	0	0	0	0	0	0	0	0	0	0	0	0	0	-1	0	0	0	0	0	0	0	0	0	0	0	0	0	0	0	2	0	2	2	0	0	0	1	0	0	0	0	1	0	0	0
E835G	Required for MYLIP-triggered down-regulation of LDLR1		-0.634026	0.06	0.98	-69.2	138.9	1.71	2	3.41	0	0	0	7	0	0	0	0	0	0	1	0	0	0	0	0	0	0	0	0	0	0	2	0	0	0	0	0	0	1	0	0	0	0	0	0	0	0	2	0	2	2	0	0	0	1	0	0	0	0	1	0	0	0
E856G	Required for MYLIP-triggered down-regulation of LDLR1		1.4347	0	0.86	-163.8	52.6	1.71	2	3.58	0	0	0	14	1	0	0	0	0	0	1	0	0	0	0	0	0	0	0	0	0	0	2	0	0	0	0	0	0	0	0	0	0	0	0	0	0	0	2	0	2	2	0	0	0	1	0	0	0	0	1	0	0	0
F114L	LDLR class A 3		-0.931951	-0.2	0.31	-104	137.8	2.38	2	4.41	0	2	2	101	2	1	0	0	9	0	2	1	0	0	0	0	0	0	0	0	0	0	36	0	0	0	0	4	0	0	1	0	0	0	0	0	0	0	3	0	0	0	0	6	0	0	0	0	0	0	0	0	1	0	3	124	10	155	42	32	0	0	0	0	0	0	2	51	4	119	2	9	1	5	6	0	0	0	0	0	0	0	0	0	3	24	5	47	2	1	1	6	0	0	0	0	0	0	0	0
F114P	LDLR class A 3		-1.13183	-1.11	0.31	-104	137.8	2.38	2	4.41	0	2	2	101	2	1	0	0	9	0	2	1	0	0	0	0	0	0	0	0	-5	0	26	1	0	0	0	5	0	0	-2	0	0	0	0	0	0	0	4	0	0	0	0	6	0	0	0	0	0	0	0	0	1	0	3	124	10	155	42	32	0	0	0	0	0	0	2	51	4	119	2	9	1	5	6	0	0	0	0	0	0	0	0	0	3	24	5	47	2	1	1	6	0	0	0	0	0	0	0	0
F114S	LDLR class A 3		-0.681011	-1.44	0.31	-104	137.8	2.38	2	4.41	0	2	2	101	2	1	0	0	9	0	2	1	0	0	0	0	0	0	0	0	-1	2	33	0	-2	0	0	9	0	0	-2	0	0	0	0	0	0	0	7	0	0	0	-1	6	0	-1	0	0	0	0	0	0	1	0	3	124	10	155	42	32	0	0	0	0	0	0	2	51	4	119	2	9	1	5	6	0	0	0	0	0	0	0	0	0	3	24	5	47	2	1	1	6	0	0	0	0	0	0	0	0
F126L	LDLR class A 3	Likely_pathogenic	1.69324	-1.21	0.01	-88.6	30.8	3.2	2.77	4.4	0	3	2	163	1	4	0	2	10	0	2	8	1	1	1	1	0	0	0	0	-3	-4	62	0	2	0	2	6	0	1	2	1	1	1	1	0	0	0	3	0	0	0	0	6	0	0	1	0	0	0	0	0	0	0	3	124	10	155	42	32	0	1	-2	1	0	0	2	51	4	119	2	9	1	5	6	0	0	0	0	0	0	0	0	0	3	24	5	47	2	1	1	6	0	0	0	0	0	0	0	0
F126P	LDLR class A 3		-1.88342	-1.23	0.01	-88.6	30.8	3.2	2.77	4.4	0	3	2	163	1	4	0	2	10	0	2	8	1	1	1	1	0	0	0	0	-2	-2	78	0	1	0	2	8	0	1	4	1	1	1	1	0	0	0	4	0	0	0	0	6	0	0	1	0	0	0	0	0	0	0	3	124	10	155	42	32	0	2	-1	0	0	0	2	51	4	119	2	9	1	5	6	0	0	0	0	0	0	0	0	0	3	24	5	47	2	1	1	6	0	0	0	0	0	0	0	0
F126S	LDLR class A 3	Pathogenic/Likely_pathogenic	-0.777153	-1.4	0.01	-88.6	30.8	3.2	2.77	4.4	0	3	2	163	1	4	0	2	10	0	2	8	1	1	1	1	0	0	0	0	-2	0	89	-1	2	0	2	10	0	0	5	1	1	1	1	0	0	0	7	0	0	0	-1	6	0	-1	1	0	0	0	0	0	0	0	3	124	10	155	42	32	0	2	-2	2	0	0	2	51	4	119	2	9	1	5	6	0	0	0	0	0	0	0	0	0	3	24	5	47	2	1	1	6	0	0	0	0	0	0	0	0
F153L	LDLR class A 4		-0.729736	-0.78	0.13	-84	139.6	2.51	2	4.38	0	2	0	117	2	1	0	0	12	0	2	1	0	1	0	0	0	0	1	0	-1	0	47	0	0	0	0	7	0	0	1	0	1	0	0	0	0	1	3	0	0	0	0	6	0	0	0	0	0	0	0	0	1	0	3	124	10	155	42	32	0	0	0	0	0	0	2	51	4	119	2	9	1	5	6	0	7	0	6	0	4	0	0	2	3	24	5	47	2	1	1	6	0	0	0	0	0	0	0	0
F153P	LDLR class A 4		-4.22035	-1.14	0.13	-84	139.6	2.51	2	4.38	0	2	0	117	2	1	0	0	12	0	2	1	0	1	0	0	0	0	1	0	-4	-2	35	1	-1	0	0	8	0	1	-2	0	1	0	0	0	0	1	4	0	0	0	0	6	0	0	0	0	0	0	0	0	1	0	3	124	10	155	42	32	0	0	0	0	0	0	2	51	4	119	2	9	1	5	6	0	7	0	13	0	6	0	0	2	3	24	5	47	2	1	1	6	0	0	0	0	0	0	0	0
F153S	LDLR class A 4		-0.40482	-1.39	0.13	-84	139.6	2.51	2	4.38	0	2	0	117	2	1	0	0	12	0	2	1	0	1	0	0	0	0	1	0	0	0	56	0	0	0	0	12	0	0	0	0	1	0	0	0	0	1	7	0	0	0	-1	6	0	-1	0	0	0	0	0	0	1	0	3	124	10	155	42	32	0	0	0	0	0	0	2	51	4	119	2	9	1	5	6	0	7	0	11	0	6	0	0	2	3	24	5	47	2	1	1	6	0	0	0	0	0	0	0	0
F190L			0.513222	0.08	0.78	-67.6	117.3	1.85	2	3.72	0	2	0	18	2	0	0	2	3	0	2	0	0	0	0	0	0	0	0	0	1	-1	3	0	0	0	2	3	0	0	0	0	0	0	0	0	0	0	3	0	0	0	0	6	0	0	0	0	0	0	1	0	0	0	3	124	10	155	42	32	0	0	0	0	0	0	2	51	4	119	2	9	1	5	6	0	0	0	0	0	0	0	0	0	3	24	5	47	2	1	1	6	0	0	0	0	0	0	0	0
F190P			0.587776	0.03	0.78	-67.6	117.3	1.85	2	3.72	0	2	0	18	2	0	0	2	3	0	2	0	0	0	0	0	0	0	0	0	0	-2	-4	1	-1	0	2	3	0	1	-1	0	0	0	0	0	0	0	4	0	0	0	0	6	0	0	0	0	0	0	1	0	0	0	3	124	10	155	42	32	0	0	0	0	0	0	2	51	4	119	2	9	1	5	6	0	0	0	0	0	0	0	0	0	3	24	5	47	2	1	1	6	0	0	0	0	0	0	0	0
F190S			0.346375	0.06	0.78	-67.6	117.3	1.85	2	3.72	0	2	0	18	2	0	0	2	3	0	2	0	0	0	0	0	0	0	0	0	1	-1	7	0	0	0	2	3	0	0	0	0	0	0	0	0	0	0	7	0	0	0	-1	6	0	-1	0	0	0	0	1	0	0	0	3	124	10	155	42	32	0	0	0	0	0	0	2	51	4	119	2	9	1	5	6	0	0	0	0	0	0	0	0	0	3	24	5	47	2	1	1	6	0	0	0	0	0	0	0	0
F200L	LDLR class A 5		-0.164619	0.06	0.72	-105.6	10.3	2.04	2	4.18	0	5	0	44	2	0	0	0	0	0	3	1	0	0	0	0	0	0	0	0	2	-2	-6	1	0	0	0	0	0	0	0	0	0	0	0	0	0	0	3	0	0	0	0	6	0	0	0	0	0	0	0	0	0	1	3	124	10	155	42	32	0	0	0	0	0	0	2	51	4	119	2	9	1	5	6	0	0	0	0	0	0	0	0	0	3	24	5	47	2	1	1	6	0	0	0	0	0	0	0	0
F200S	LDLR class A 5		-0.0863287	0	0.72	-105.6	10.3	2.04	2	4.18	0	5	0	44	2	0	0	0	0	0	3	1	0	0	0	0	0	0	0	0	3	-3	-1	1	0	0	0	0	0	0	0	0	0	0	0	0	0	0	7	0	0	0	-1	6	0	-1	0	0	0	0	0	0	0	1	3	124	10	155	42	32	0	0	0	0	0	0	2	51	4	119	2	9	1	5	6	0	0	0	0	0	0	0	0	0	3	24	5	47	2	1	1	6	0	0	0	0	0	0	0	0
F202L	LDLR class A 5		-0.603905	-0.12	0.25	-92.4	130	2.36	2	4.37	0	2	0	108	2	1	0	0	10	0	2	1	0	1	0	0	0	0	0	0	-2	0	41	0	1	0	0	9	0	0	0	0	1	0	0	0	0	0	3	0	0	0	0	6	0	0	0	0	0	0	0	0	1	0	3	124	10	155	42	32	0	0	0	0	0	0	2	51	4	119	2	9	1	5	6	0	0	0	0	0	0	0	0	0	3	24	5	47	2	1	1	6	0	0	0	0	0	0	0	0
F202P	LDLR class A 5		-2.50378	-0.95	0.25	-92.4	130	2.36	2	4.37	0	2	0	108	2	1	0	0	10	0	2	1	0	1	0	0	0	0	0	0	-3	-4	40	1	0	0	0	9	0	1	-2	0	1	0	0	0	0	0	4	0	0	0	0	6	0	0	0	0	0	0	0	0	1	0	3	124	10	155	42	32	0	0	0	0	0	0	2	51	4	119	2	9	1	5	6	0	0	0	0	0	0	0	0	0	3	24	5	47	2	1	1	6	0	0	0	0	0	0	0	0
F202S	LDLR class A 5	Likely_pathogenic	-0.295599	-1.19	0.25	-92.4	130	2.36	2	4.37	0	2	0	108	2	1	0	0	10	0	2	1	0	1	0	0	0	0	0	0	0	-1	52	0	1	0	0	10	0	0	0	0	1	0	0	0	0	0	7	0	0	0	-1	6	0	-1	0	0	0	0	0	0	1	0	3	124	10	155	42	32	0	0	0	0	0	0	2	51	4	119	2	9	1	5	6	0	0	0	0	0	0	0	0	0	3	24	5	47	2	1	1	6	0	0	0	0	0	0	0	0
F241L	LDLR class A 6		0.968647	-0.86	0.24	-86.4	124	2.32	2	4.35	0	2	1	109	2	1	0	0	12	0	3	0	0	1	0	0	0	0	0	0	0	1	32	0	0	0	0	7	0	0	-1	0	1	0	0	0	0	0	3	0	0	0	0	6	0	0	0	0	0	0	0	0	1	0	3	124	10	155	42	32	0	0	0	0	0	0	2	51	4	119	2	9	1	5	6	0	0	0	0	0	0	0	0	0	3	24	5	47	2	1	1	6	0	0	0	0	0	0	0	0
F241P	LDLR class A 6		-1.61623	-1.86	0.24	-86.4	124	2.32	2	4.35	0	2	1	109	2	1	0	0	12	0	3	0	0	1	0	0	0	0	0	0	-3	-1	39	1	0	0	0	8	0	2	-1	0	1	0	0	0	0	0	4	0	0	0	0	6	0	0	0	0	0	0	0	0	1	0	3	124	10	155	42	32	0	0	0	0	0	0	2	51	4	119	2	9	1	5	6	0	0	0	0	0	0	0	0	0	3	24	5	47	2	1	1	6	0	0	0	0	0	0	0	0
F241S	LDLR class A 6	Likely_pathogenic	0.00878559	-2.06	0.24	-86.4	124	2.32	2	4.35	0	2	1	109	2	1	0	0	12	0	3	0	0	1	0	0	0	0	0	0	1	0	44	0	1	0	0	12	0	0	-2	0	1	0	0	0	0	0	7	0	0	0	-1	6	0	-1	0	0	0	0	0	0	1	0	3	124	10	155	42	32	0	0	0	0	0	0	2	51	4	119	2	9	1	5	6	0	0	0	0	0	0	0	0	0	3	24	5	47	2	1	1	6	0	0	0	0	0	0	0	0
F282L	LDLR class A 7		-0.258791	-0.94	0.24	-110.1	133.6	2.33	2	4.37	0	2	0	103	2	1	0	0	11	1	2	1	0	0	0	0	0	0	0	0	-1	0	49	0	0	0	0	3	1	0	0	0	0	0	0	0	0	0	3	0	0	0	0	6	0	0	0	0	0	0	0	0	1	0	3	124	10	155	42	32	0	0	0	0	0	0	2	51	4	119	2	9	1	5	6	0	0	0	0	0	0	0	0	0	3	24	5	47	2	1	1	6	0	0	0	0	0	0	0	0
F282P	LDLR class A 7		-0.253462	-1.91	0.24	-110.1	133.6	2.33	2	4.37	0	2	0	103	2	1	0	0	11	1	2	1	0	0	0	0	0	0	0	0	-3	-1	25	1	-2	0	0	3	1	1	-1	0	0	0	0	0	0	0	4	0	0	0	0	6	0	0	0	0	0	0	0	0	1	0	3	124	10	155	42	32	0	0	0	0	0	0	2	51	4	119	2	9	1	5	6	0	0	0	0	0	0	0	0	0	3	24	5	47	2	1	1	6	0	0	0	0	0	0	0	0
F282S	LDLR class A 7		-0.0715761	-2.09	0.24	-110.1	133.6	2.33	2	4.37	0	2	0	103	2	1	0	0	11	1	2	1	0	0	0	0	0	0	0	0	-2	0	46	0	0	0	0	11	0	0	-2	0	0	0	0	0	0	0	7	0	0	0	-1	6	0	-1	0	0	0	0	0	0	1	0	3	124	10	155	42	32	0	0	0	0	0	0	2	51	4	119	2	9	1	5	6	0	0	0	0	0	0	0	0	0	3	24	5	47	2	1	1	6	0	0	0	0	0	0	0	0
F32L	LDLR class A 1		-1.02383	-1.37	0.16	-91.2	135.6	2.45	2	4.34	0	2	3	133	2	1	0	0	13	0	2	1	0	2	0	1	0	0	0	0	-1	3	46	0	0	0	0	1	0	0	1	0	0	0	0	0	0	0	3	0	0	0	0	6	0	0	0	0	0	0	0	0	1	0
F32P	LDLR class A 1		-1.0512	-1.84	0.16	-91.2	135.6	2.45	2	4.34	0	2	3	133	2	1	0	0	13	0	2	1	0	2	0	1	0	0	0	0	-5	1	33	1	0	0	0	5	0	1	-2	0	-2	0	1	0	0	0	4	0	0	0	0	6	0	0	0	0	0	0	0	0	1	0
F32S	LDLR class A 1		1.45848	-2.59	0.16	-91.2	135.6	2.45	2	4.34	0	2	3	133	2	1	0	0	13	0	2	1	0	2	0	1	0	0	0	0	-1	2	51	0	0	0	0	13	0	0	-2	0	0	0	0	0	0	0	7	0	0	0	-1	6	0	-1	0	0	0	0	0	0	1	0
F344L	EGF-like 1		-1.02877	-0.05	0.19	-127.3	141.9	2.28	2.63	4.48	0	2	1	135	1	2	0	0	11	1	1	3	1	0	0	0	0	0	0	0	2	0	34	0	2	0	0	5	0	0	0	1	0	0	0	0	0	0	3	0	0	0	0	6	0	0	0	0	0	0	0	0	1	0	3	124	10	155	42	32	0	0	0	0	0	0	2	51	4	119	2	9	1	5	6	0	0	0	0	0	0	0	0	0	3	24	5	47	2	1	1	6	0	0	0	0	0	0	0	0
F344P	EGF-like 1		-3.0205	-1.27	0.19	-127.3	141.9	2.28	2.63	4.48	0	2	1	135	1	2	0	0	11	1	1	3	1	0	0	0	0	0	0	0	-3	-2	56	1	0	0	0	9	0	1	-2	1	0	0	0	0	0	0	4	0	0	0	0	6	0	0	0	0	0	0	0	0	1	0	3	124	10	155	42	32	0	0	0	0	0	0	2	51	4	119	2	9	1	5	6	0	0	0	0	0	0	0	0	0	3	24	5	47	2	1	1	6	0	0	0	0	0	0	0	0
F344S	EGF-like 1		-0.999045	-1.61	0.19	-127.3	141.9	2.28	2.63	4.48	0	2	1	135	1	2	0	0	11	1	1	3	1	0	0	0	0	0	0	0	2	1	61	0	2	0	0	11	0	0	1	1	0	0	0	0	0	0	7	0	0	0	-1	6	0	-1	0	0	0	0	0	0	1	0	3	124	10	155	42	32	0	0	0	0	0	0	2	51	4	119	2	9	1	5	6	0	0	0	0	0	0	0	0	0	3	24	5	47	2	1	1	6	0	0	0	0	0	0	0	0
F383L	EGF-like 2		-0.0171178	-1.38	0.09	-108.7	149.9	2.56	2.59	4.45	0	2	1	136	1	2	0	0	16	1	1	1	0	1	0	1	0	1	0	0	-1	0	37	0	1	0	0	9	0	0	0	0	1	0	1	0	1	0	3	0	0	0	0	6	0	0	0	0	0	0	0	0	1	0	3	124	10	155	42	32	0	0	0	0	0	0	2	51	4	119	2	9	1	5	6	0	0	0	0	0	0	0	0	0	3	24	5	47	2	1	1	6	0	0	0	0	0	0	0	0
F383P	EGF-like 2		-0.614038	-2.2	0.09	-108.7	149.9	2.56	2.59	4.45	0	2	1	136	1	2	0	0	16	1	1	1	0	1	0	1	0	1	0	0	-2	0	56	1	1	0	0	13	0	1	-3	0	1	0	1	0	0	0	4	0	0	0	0	6	0	0	0	0	0	0	0	0	1	0	3	124	10	155	42	32	0	0	0	0	0	0	2	51	4	119	2	9	1	5	6	0	0	0	0	0	0	0	0	0	3	24	5	47	2	1	1	6	0	0	0	0	0	0	0	0
F383S	EGF-like 2		-2.38481	-1.99	0.09	-108.7	149.9	2.56	2.59	4.45	0	2	1	136	1	2	0	0	16	1	1	1	0	1	0	1	0	1	0	0	1	0	64	-1	2	0	0	16	0	-1	-1	0	1	0	1	0	1	0	7	0	0	0	-1	6	0	-1	0	0	0	0	0	0	1	0	3	124	10	155	42	32	0	0	0	0	0	0	2	51	4	119	2	9	1	5	6	0	0	0	0	0	0	0	0	0	3	24	5	47	2	1	1	6	0	0	0	0	0	0	0	0
F402P	LDLR class B 1		-1.69331	-2.64	0.04	-106.2	129.6	4.35	6.11	4.57	0	2	2	122	2	2	0	3	30	1	2	2	1	2	0	0	0	0	1	0	0	-1	48	1	-2	0	3	26	0	1	-3	1	2	0	0	0	0	1	4	0	0	0	0	6	0	0	0	0	0	0	0	0	1	0	3	124	10	155	42	32	0	0	0	0	0	0	2	51	4	119	2	9	1	5	6	0	0	0	0	0	0	0	0	0	3	24	5	47	2	1	1	6	0	0	0	0	0	0	0	0
F402S	LDLR class B 1	Likely_pathogenic	-0.63162	-3.2	0.04	-106.2	129.6	4.35	6.11	4.57	0	2	2	122	2	2	0	3	30	1	2	2	1	2	0	0	0	0	1	0	0	1	53	0	-1	0	3	30	0	0	0	1	2	0	0	0	0	1	7	0	0	0	-1	6	0	-1	0	0	0	0	0	0	1	0	3	124	10	155	42	32	0	0	0	0	0	0	2	51	4	119	2	9	1	5	6	0	0	0	0	0	0	0	0	0	3	24	5	47	2	1	1	6	0	0	0	0	0	0	0	0
F403L	LDLR class B 1	Likely_pathogenic	-0.0560953	-1.72	0	-144.5	154.3	7.73	7.08	4.58	0	4	0	137	2	2	0	1	26	2	2	3	0	2	0	0	2	0	0	0	-4	-3	52	0	-2	0	1	7	0	0	-1	0	2	0	0	2	0	0	3	0	0	0	0	6	0	0	0	0	0	0	0	0	1	0	3	124	10	155	42	32	0	0	0	0	0	0	2	51	4	119	2	9	1	5	6	0	0	0	0	0	0	0	0	0	3	24	5	47	2	1	1	6	0	0	0	0	0	0	0	0
F403P	LDLR class B 1		-1.09462	-3.61	0	-144.5	154.3	7.73	7.08	4.58	0	4	0	137	2	2	0	1	26	2	2	3	0	2	0	0	2	0	0	0	0	-1	59	1	-1	0	1	19	1	1	-3	0	2	0	0	2	0	0	4	0	0	0	0	6	0	0	0	0	0	0	0	0	1	0	3	124	10	155	42	32	0	0	0	0	0	0	2	51	4	119	2	9	1	5	6	0	0	0	0	0	0	0	0	0	3	24	5	47	2	1	1	6	0	0	0	0	0	0	0	0
F403S	LDLR class B 1		0.244475	-4.15	0	-144.5	154.3	7.73	7.08	4.58	0	4	0	137	2	2	0	1	26	2	2	3	0	2	0	0	2	0	0	0	1	-1	72	0	0	0	1	26	0	0	-1	0	2	0	0	2	0	0	7	0	0	0	-1	6	0	-1	0	0	0	0	0	0	1	0	3	124	10	155	42	32	0	0	0	0	0	0	2	51	4	119	2	9	1	5	6	0	0	0	0	0	0	0	0	0	3	24	5	47	2	1	1	6	0	0	0	0	0	0	0	0
F530L	LDLR class B 4		-0.399876	-1.83	0.11	-116.1	158.4	3.11	4.22	4.58	0	2	2	158	2	2	0	0	10	1	2	4	0	2	0	0	0	0	1	0	1	-1	42	0	1	0	0	7	0	0	-2	0	2	0	0	0	0	0	3	0	0	0	0	6	0	0	0	0	0	0	0	0	1	0	3	124	10	155	42	32	0	0	0	0	0	0	2	51	4	119	2	9	1	5	6	0	0	0	0	0	0	0	0	0	3	24	5	47	2	1	1	6	0	0	0	0	0	0	0	0
F530S	LDLR class B 4		-0.333297	-3.03	0.11	-116.1	158.4	3.11	4.22	4.58	0	2	2	158	2	2	0	0	10	1	2	4	0	2	0	0	0	0	1	0	0	-2	68	0	2	0	0	10	0	-1	0	0	2	0	0	0	0	1	7	0	0	0	-1	6	0	-1	0	0	0	0	0	0	1	0	3	124	10	155	42	32	0	0	0	0	0	0	2	51	4	119	2	9	1	5	6	0	0	0	0	0	0	0	0	0	3	24	5	47	2	1	1	6	0	0	0	0	0	0	0	0
F609S	LDLR class B 5		0.831323	-0.44	0.11	-124.2	-50.4	2.57	3.43	4.56	0	8	2	124	1	1	0	0	15	1	2	4	0	4	0	0	0	0	0	0	3	1	54	-2	-1	0	0	15	0	-3	1	0	4	0	0	0	0	0	7	0	0	0	-1	6	0	-1	0	0	0	0	0	0	1	0	3	124	10	155	42	32	0	0	0	0	0	0	2	51	4	119	2	9	1	5	6	0	0	0	0	0	0	0	0	0	3	24	5	47	2	1	1	6	0	0	0	0	0	0	0	0
F614L	LDLR class B 5		-0.32318	-0.14	0.07	-150.1	138	2.21	2	4.54	0	2	4	79	2	0	0	6	22	0	3	0	1	1	0	0	0	0	0	0	-1	1	27	0	0	0	6	11	0	0	0	1	1	0	0	0	0	0	3	0	0	0	0	6	0	0	0	0	0	0	0	0	1	0	3	124	10	155	42	32	0	0	0	0	0	0	2	51	4	119	2	9	1	5	6	0	0	0	0	0	0	0	0	0	3	24	5	47	2	1	1	6	0	0	0	0	0	0	0	0
F614P	LDLR class B 5		-0.86402	-1.28	0.07	-150.1	138	2.21	2	4.54	0	2	4	79	2	0	0	6	22	0	3	0	1	1	0	0	0	0	0	0	-3	0	31	1	0	0	6	12	0	1	-1	1	1	0	0	0	0	0	4	0	0	0	0	6	0	0	0	0	0	0	0	0	1	0	3	124	10	155	42	32	0	0	0	0	0	0	2	51	4	119	2	9	1	5	6	0	0	0	0	0	0	0	0	0	3	24	5	47	2	1	1	6	0	0	0	0	0	0	0	0
F629L	LDLR class B 6		0.463218	-0.89	0.11	-117.2	164	3.57	4.3	4.57	0	4	2	147	2	2	0	4	22	2	2	2	2	3	0	0	0	0	1	0	-1	1	35	0	1	0	4	10	1	0	-2	2	1	0	0	0	0	0	3	0	0	0	0	6	0	0	0	0	0	0	0	0	1	0	3	124	10	155	42	32	0	0	0	0	0	0	2	51	4	119	2	9	1	5	6	0	0	0	0	0	0	0	0	0	3	24	5	47	2	1	1	6	0	0	0	0	0	0	0	0
F629P	LDLR class B 6		-0.357003	-1.94	0.11	-117.2	164	3.57	4.3	4.57	0	4	2	147	2	2	0	4	22	2	2	2	2	3	0	0	0	0	1	0	1	0	38	1	0	0	4	15	1	1	-2	2	0	0	0	0	0	0	4	0	0	0	0	6	0	0	0	0	0	0	0	0	1	0	3	124	10	155	42	32	0	0	0	0	0	0	2	51	4	119	2	9	1	5	6	0	0	0	0	0	0	0	0	0	3	24	5	47	2	1	1	6	0	0	0	0	0	0	0	0
F629S	LDLR class B 6		-0.0596993	-2.39	0.11	-117.2	164	3.57	4.3	4.57	0	4	2	147	2	2	0	4	22	2	2	2	2	3	0	0	0	0	1	0	1	0	56	0	1	0	4	22	1	0	-1	2	1	0	0	0	0	1	7	0	0	0	-1	6	0	-1	0	0	0	0	0	0	1	0	3	124	10	155	42	32	0	0	0	0	0	0	2	51	4	119	2	9	1	5	6	0	0	0	0	0	0	0	0	0	3	24	5	47	2	1	1	6	0	0	0	0	0	0	0	0
F655L	LDLR class B 6		-0.320021	0.6	0.16	-98.7	102.3	2.57	3.3	4.56	0	1	1	99	2	2	0	3	22	0	2	0	1	2	0	0	0	0	0	0	-1	-1	33	0	1	0	3	7	0	0	0	1	1	0	0	0	0	0	3	0	0	0	0	6	0	0	0	0	0	0	0	0	1	0	3	124	10	155	42	32	0	0	0	0	0	0	2	51	4	119	2	9	1	5	6	0	0	0	0	0	0	0	0	0	3	24	5	47	2	1	1	6	0	0	0	0	0	0	0	0
F655P	LDLR class B 6		0.278577	0.04	0.16	-98.7	102.3	2.57	3.3	4.56	0	1	1	99	2	2	0	3	22	0	2	0	1	2	0	0	0	0	0	0	-4	-1	28	1	1	0	3	10	0	1	-2	1	-1	0	0	0	0	0	4	0	0	0	0	6	0	0	0	0	0	0	0	0	1	0	3	124	10	155	42	32	0	0	0	0	0	0	2	51	4	119	2	9	1	5	6	0	0	0	0	0	0	0	0	0	3	24	5	47	2	1	1	6	0	0	0	0	0	0	0	0
F655S	LDLR class B 6		-0.562996	-0.97	0.16	-98.7	102.3	2.57	3.3	4.56	0	1	1	99	2	2	0	3	22	0	2	0	1	2	0	0	0	0	0	0	-1	1	44	0	1	0	3	22	0	-1	-2	1	1	0	0	0	0	0	7	0	0	0	-1	6	0	-1	0	0	0	0	0	0	1	0	3	124	10	155	42	32	0	0	0	0	0	0	2	51	4	119	2	9	1	5	6	0	0	0	0	0	0	0	0	0	3	24	5	47	2	1	1	6	0	0	0	0	0	0	0	0
F694L	EGF-like 3		0.49197	-0.81	0.2	-147.6	162.4	2.06	2.59	4.54	0	1	1	88	0	1	0	0	4	1	0	4	0	0	0	0	0	0	0	0	-4	0	11	0	-3	0	0	-1	0	0	0	0	0	0	0	0	0	0	3	0	0	0	0	6	0	0	0	0	0	0	0	0	1	0	3	124	10	155	42	32	0	0	0	0	0	0	2	51	4	119	2	9	1	5	6	0	0	0	0	0	0	0	0	0	3	24	5	47	2	1	1	6	0	0	0	0	0	0	0	0
F694P	EGF-like 3		-1.14021	-1.48	0.2	-147.6	162.4	2.06	2.59	4.54	0	1	1	88	0	1	0	0	4	1	0	4	0	0	0	0	0	0	0	0	1	0	33	0	0	0	0	3	0	0	2	0	0	0	0	0	0	0	4	0	0	0	0	6	0	0	0	0	0	0	0	0	1	0	3	124	10	155	42	32	0	0	0	0	0	0	2	51	4	119	2	9	1	5	6	0	0	0	0	0	0	0	0	0	3	24	5	47	2	1	1	6	0	0	0	0	0	0	0	0
F694S	EGF-like 3		-0.139585	-1.74	0.2	-147.6	162.4	2.06	2.59	4.54	0	1	1	88	0	1	0	0	4	1	0	4	0	0	0	0	0	0	0	0	1	0	25	0	0	0	0	4	0	0	1	0	0	0	0	0	0	0	7	0	0	0	-1	6	0	-1	0	0	0	0	0	0	1	0	3	124	10	155	42	32	0	0	0	0	0	0	2	51	4	119	2	9	1	5	6	0	0	0	0	0	0	0	0	0	3	24	5	47	2	1	1	6	0	0	0	0	0	0	0	0
F73L	LDLR class A 2		0.641008	-0.43	0.23	-88.2	132.8	2.41	2	4.35	0	2	0	116	2	1	0	0	8	1	2	1	0	2	0	0	0	0	0	0	-1	-1	50	0	0	0	0	7	1	0	0	0	2	0	0	0	0	0	3	0	0	0	0	6	0	0	0	0	0	0	0	0	1	0	3	124	10	155	42	32	0	0	0	0	0	0	2	51	4	119	2	9	1	5	6	0	0	0	0	0	0	0	0	0	3	24	5	47	2	1	1	6	0	0	0	0	0	0	0	0
F73P	LDLR class A 2		-0.671469	-1.26	0.23	-88.2	132.8	2.41	2	4.35	0	2	0	116	2	1	0	0	8	1	2	1	0	2	0	0	0	0	0	0	-4	-5	40	1	-1	0	0	5	1	1	-1	0	2	0	0	0	0	0	4	0	0	0	0	6	0	0	0	0	0	0	0	0	1	0	3	124	10	155	42	32	0	0	0	0	0	0	2	51	4	119	2	9	1	5	6	0	0	0	0	0	0	0	0	0	3	24	5	47	2	1	1	6	0	0	0	0	0	0	0	0
F73S	LDLR class A 2		-0.385527	-1.38	0.23	-88.2	132.8	2.41	2	4.35	0	2	0	116	2	1	0	0	8	1	2	1	0	2	0	0	0	0	0	0	-1	-2	44	0	-1	0	0	8	1	-1	0	0	2	0	0	0	0	0	7	0	0	0	-1	6	0	-1	0	0	0	0	0	0	1	0	3	124	10	155	42	32	0	0	0	0	0	0	2	51	4	119	2	9	1	5	6	0	0	0	0	0	0	0	0	0	3	24	5	47	2	1	1	6	0	0	0	0	0	0	0	0
F801P			0.58779	-0.27	0.73	-64.3	-34.9	1.96	2.3	4.54	0	3	1	70	2	1	0	0	2	0	3	1	0	0	0	0	0	1	0	0	1	0	3	1	0	0	0	1	0	2	0	0	0	0	0	0	1	0	4	0	0	0	0	6	0	0	0	1	0	0	0	0	0	0
F807L			-0.0495976	-0.05	0.56	-64	-41.6	2.07	2	4.52	0	2	2	72	2	2	0	0	3	0	4	2	0	0	0	0	0	0	0	0	0	1	6	0	0	0	0	2	0	0	0	0	0	0	0	0	0	0	3	0	0	0	0	6	0	0	0	1	0	0	0	0	0	0
F807P			-0.427251	-0.76	0.56	-64	-41.6	2.07	2	4.52	0	2	2	72	2	2	0	0	3	0	4	2	0	0	0	0	0	0	0	0	-2	1	3	1	1	0	0	3	0	3	-1	0	0	0	0	0	0	0	4	0	0	0	0	6	0	0	0	1	0	0	0	0	0	0
F807S			-0.207876	-0.52	0.56	-64	-41.6	2.07	2	4.52	0	2	2	72	2	2	0	0	3	0	4	2	0	0	0	0	0	0	0	0	0	0	11	0	0	0	0	3	0	0	-1	0	0	0	0	0	0	0	7	0	0	0	-1	6	0	-1	0	1	0	0	0	0	0	0
F823L	Required for MYLIP-triggered down-regulation of LDLR1		0.942425	0.06	0.98	-64.6	76.5	1.81	2	3.48	0	0	0	9	0	0	0	0	2	0	0	0	0	0	0	0	0	0	0	0	0	0	4	0	0	0	0	2	0	0	0	0	0	0	0	0	0	0	3	0	0	0	0	6	0	0	0	0	0	0	1	0	0	0
F823P	Required for MYLIP-triggered down-regulation of LDLR1		0.175469	0.05	0.98	-64.6	76.5	1.81	2	3.48	0	0	0	9	0	0	0	0	2	0	0	0	0	0	0	0	0	0	0	0	0	0	-5	0	-1	0	0	2	0	-1	0	0	0	0	0	0	0	0	4	0	0	0	0	6	0	0	0	0	0	0	1	0	0	0
F823S	Required for MYLIP-triggered down-regulation of LDLR1		0.190478	0.06	0.98	-64.6	76.5	1.81	2	3.48	0	0	0	9	0	0	0	0	2	0	0	0	0	0	0	0	0	0	0	0	0	0	4	0	0	0	0	2	0	0	0	0	0	0	0	0	0	0	7	0	0	0	-1	6	0	-1	0	0	0	0	1	0	0	0
F86L	LDLR class A 2		-0.160108	-0.74	0.44	-81	-12.7	1.98	2	4.33	0	4	2	73	0	1	0	0	16	0	1	0	1	0	0	1	0	1	1	0	1	1	34	0	1	0	0	16	0	-1	0	1	0	0	1	0	1	1	3	0	0	0	0	6	0	0	1	0	0	0	0	0	0	0	3	124	10	155	42	32	0	0	0	1	0	0	2	51	4	119	2	9	1	5	6	0	0	0	0	0	0	0	0	0	3	24	5	47	2	1	1	6	0	0	0	0	0	0	0	0
F86P	LDLR class A 2		-1.21432	-1.24	0.44	-81	-12.7	1.98	2	4.33	0	4	2	73	0	1	0	0	16	0	1	0	1	0	0	1	0	1	1	0	3	-1	43	0	1	0	0	16	0	0	0	1	0	0	1	0	1	1	4	0	0	0	0	6	0	0	1	0	0	0	0	0	0	0	3	124	10	155	42	32	0	0	0	1	0	0	2	51	4	119	2	9	1	5	6	0	0	0	0	0	0	0	0	0	3	24	5	47	2	1	1	6	0	0	0	0	0	0	0	0
F86S	LDLR class A 2		0.162193	-1.44	0.44	-81	-12.7	1.98	2	4.33	0	4	2	73	0	1	0	0	16	0	1	0	1	0	0	1	0	1	1	0	1	1	50	0	1	0	0	16	0	-1	0	1	0	0	1	0	1	1	7	0	0	0	-1	6	0	-1	1	0	0	0	0	0	0	0	3	124	10	155	42	32	0	0	0	2	0	0	2	51	4	119	2	9	1	5	6	0	0	0	0	0	0	0	0	0	3	24	5	47	2	1	1	6	0	0	0	0	0	0	0	0
H117R	LDLR class A 3		0.969358	0.17	0.85	-67.5	-32.8	1.79	2	4.4	0	5	1	28	2	1	0	0	0	0	3	3	0	0	0	0	0	0	0	0	1	-1	-5	0	0	0	0	0	0	0	-1	0	0	0	0	0	0	0	1	0	0	0	-1	5	0	-1	0	0	0	0	0	0	0	1	3	124	10	155	42	32	0	0	0	0	0	0	2	51	4	119	2	9	1	5	6	0	0	0	0	0	0	0	0	0	3	24	5	47	2	1	1	6	0	0	0	0	0	0	0	0
H203R	LDLR class A 5		0.650196	-0.26	0.45	-83.7	114.8	2	2.29	4.36	0	1	3	50	0	1	0	0	0	0	2	1	0	1	0	0	0	0	1	0	1	1	17	0	0	0	0	-1	0	2	1	0	1	0	0	0	0	1	1	0	0	0	-1	5	0	-1	0	0	0	0	0	0	1	0	3	124	10	155	42	32	0	0	0	0	0	0	2	51	4	119	2	9	1	5	6	0	0	0	0	0	0	0	0	0	3	24	5	47	2	1	1	6	0	0	0	0	0	0	0	0
H211R	LDLR class A 5		-0.313106	0.33	0.14	-71.6	147.6	2.9	3.81	4.28	0	5	5	125	3	0	0	0	6	0	5	2	2	3	0	1	0	0	0	0	1	1	-32	1	-1	-1	0	-2	0	2	0	2	0	0	1	0	0	0	1	0	0	0	-1	5	0	-1	0	0	0	0	0	0	1	0	3	124	10	155	42	32	0	0	0	0	0	0	2	51	4	119	2	9	1	5	6	0	0	0	0	0	0	0	0	0	3	24	5	47	2	1	1	6	0	0	0	0	0	0	0	0
H250R	LDLR class A 6		2.14031	0.59	0.29	-63.8	143.1	2.2	2	4.28	0	4	0	73	2	1	0	0	0	0	3	1	0	0	0	0	0	0	0	0	3	-1	-6	1	0	0	0	0	0	1	0	0	0	0	0	0	0	0	1	0	0	0	-1	5	0	-1	0	0	0	0	0	0	1	0	3	124	10	155	42	32	0	0	0	0	0	0	2	51	4	119	2	9	1	5	6	0	0	0	0	0	0	0	0	0	3	24	5	47	2	1	1	6	0	0	0	0	0	0	0	0
H285R	LDLR class A 7	Uncertain_significance	1.59467	0.19	0.95	-61.2	-24.8	1.79	2	4.38	0	2	2	27	1	1	1	0	0	0	3	3	0	0	0	0	0	0	0	0	0	1	0	0	0	1	0	0	0	0	0	0	0	0	0	0	0	0	1	0	0	0	-1	5	0	-1	0	0	0	0	0	0	0	1	3	124	10	155	42	32	0	0	0	0	0	0	2	51	4	119	2	9	1	5	6	0	0	0	0	0	0	0	0	0	3	24	5	47	2	1	1	6	0	0	0	0	0	0	0	0
H327R	EGF-like 1		-1.31569	-0.12	0.45	-122.3	-101.3	1.96	2	4.47	0	1	1	55	2	1	0	0	1	0	2	1	1	1	0	0	0	0	0	0	1	0	13	2	0	0	0	-2	0	2	1	1	1	0	0	0	0	0	1	0	0	0	-1	5	0	-1	0	0	1	0	0	0	0	0	3	124	10	155	42	32	0	0	0	0	0	0	2	51	4	119	2	9	1	5	6	0	0	0	0	0	0	0	0	0	3	24	5	47	2	1	1	6	0	0	0	0	0	0	0	0
H388R	EGF-like 2		-0.00266645	0.01	0.44	-84.7	-56.6	2.03	2	4.13	0	3	2	89	2	0	3	0	0	0	3	1	0	0	0	1	0	0	1	0	-18	-2	-43	-2	-1	1	0	0	0	-5	-3	0	0	0	1	0	0	1	1	0	0	0	-1	5	0	-1	0	0	0	0	0	0	0	1	3	124	10	155	42	32	0	0	0	0	0	0	2	51	4	119	2	9	1	5	6	0	0	0	0	0	0	0	0	0	3	24	5	47	2	1	1	6	0	0	0	0	0	0	0	0
H407R	LDLR class B 1		0.421133	-0.89	0.05	-102.6	7.1	2.25	2.53	4.48	0	9	5	130	3	2	4	19	3	0	4	2	2	2	0	0	0	0	0	0	5	1	51	1	0	3	19	-1	-1	1	-1	2	2	0	0	0	0	0	1	0	0	0	-1	5	0	-1	0	0	1	0	0	0	0	0	3	124	10	155	42	32	0	0	0	0	0	0	2	51	4	119	2	9	1	5	6	0	0	0	0	0	0	0	0	0	3	24	5	47	2	1	1	6	0	0	0	0	0	0	0	0
H460R	LDLR class B 2		0.00396301	0.25	0.55	-66.5	-11.9	1.78	2.27	4.26	0	1	0	49	0	0	0	0	0	0	3	0	0	0	0	0	0	0	0	0	1	-1	-6	0	-2	0	0	0	0	2	-1	0	0	0	0	0	0	0	1	0	0	0	-1	5	0	-1	1	0	0	0	0	0	0	0	3	124	10	155	42	32	0	0	0	0	0	0	2	51	4	119	2	9	1	5	6	0	0	0	0	0	0	0	0	0	3	24	5	47	2	1	1	6	0	0	0	0	0	0	0	0
H485R	LDLR class B 2	Likely_pathogenic	-0.643729	-1.72	0.09	-103.7	1	2.4	2.4	4.56	0	2	0	134	4	2	5	1	0	0	3	1	0	4	0	0	0	0	0	0	-21	-2	-12	0	1	1	1	-1	0	-2	0	0	4	0	0	0	-1	0	1	0	0	0	-1	5	0	-1	0	0	0	0	0	0	0	1	3	124	10	155	42	32	0	0	0	0	0	0	2	51	4	119	2	9	1	5	6	0	0	0	0	0	0	0	0	0	3	24	5	47	2	1	1	6	0	0	0	0	0	0	0	0
H528R	LDLR class B 3		0.231911	-1.09	0.51	-96.7	-9.1	2.13	2.12	4.54	0	3	0	81	4	3	5	0	2	0	4	5	0	2	0	0	0	0	0	0	0	-2	8	2	1	5	0	0	0	2	0	0	2	0	0	0	0	0	1	0	0	0	-1	5	0	-1	0	0	0	0	0	0	0	1	3	124	10	155	42	32	0	0	0	0	0	0	2	51	4	119	2	9	1	5	6	0	0	0	0	0	0	0	0	0	3	24	5	47	2	1	1	6	0	0	0	0	0	0	0	0
H583R	LDLR class B 5	Likely_pathogenic	0.594139	0.2	0.3	47.8	41.3	2.21	2.75	4.54	0	3	2	118	3	2	0	0	2	0	4	3	0	0	0	0	0	0	0	0	2	-1	9	1	1	0	0	0	0	2	-3	0	0	0	0	0	0	0	1	0	0	0	-1	5	0	-1	0	0	0	0	0	0	0	1	3	124	10	155	42	32	0	0	0	0	0	0	2	51	4	119	2	9	1	5	6	0	0	0	0	0	0	0	0	0	3	24	5	47	2	1	1	6	0	0	0	0	0	0	0	0
H607R	LDLR class B 5	Likely_pathogenic	0.84227	0.19	0.24	-150.7	68.6	2.5	2.75	4.53	0	1	1	98	3	1	0	1	3	0	3	0	1	1	0	1	0	0	0	0	0	0	-5	0	0	0	1	0	0	0	-1	1	1	0	1	0	0	0	1	0	0	0	-1	5	0	-1	0	0	1	0	0	0	0	0	3	124	10	155	42	32	0	-1	0	-1	0	0	2	51	4	119	2	9	1	5	6	0	0	0	0	0	0	0	0	0	3	24	5	47	2	1	1	6	0	0	0	0	0	0	0	0
H656R	LDLR class B 6		-1.16343	-0.68	0.03	-157.4	150.3	2.48	2	4.55	0	1	4	119	3	3	0	6	4	0	5	2	1	0	0	1	0	0	0	0	-1	2	-25	0	1	0	6	-3	0	2	0	1	0	0	1	0	0	0	1	0	0	0	-1	5	0	-1	0	0	0	0	1	0	0	0	3	124	10	155	42	32	0	0	0	0	0	0	2	51	4	119	2	9	1	5	6	0	0	0	0	0	0	0	0	0	3	24	5	47	2	1	1	6	0	0	0	0	0	0	0	0
H690R	EGF-like 3		1.0814	0.1	0.96	-96.7	-1	1.84	2	4.48	0	3	2	19	1	1	0	0	0	0	2	2	0	0	0	0	0	0	0	0	0	0	0	0	0	0	0	0	0	0	0	0	0	0	0	0	0	0	1	0	0	0	-1	5	0	-1	0	0	0	0	0	0	0	1	3	124	10	155	42	32	0	0	0	0	0	0	2	51	4	119	2	9	1	5	6	0	0	0	0	0	0	0	0	0	3	24	5	47	2	1	1	6	0	0	0	0	0	0	0	0
H740R	Clustered O-linked oligosaccharides		-0.0766271	0.09	0.99	72.4	100.6	1.75	2	3.16	0	0	0	3	0	0	0	0	0	0	0	0	0	0	0	0	0	0	0	0	0	0	-5	0	0	0	0	0	0	0	0	0	0	0	0	0	0	0	1	0	0	0	-1	5	0	-1	0	0	0	0	1	0	0	0
H769R			0.642845	0.1	1	-61.1	157.3	1.75	2	3.11	0	0	0	3	0	0	0	0	0	0	0	0	0	0	0	0	0	0	0	0	0	0	0	0	0	0	0	0	0	0	0	0	0	0	0	0	0	0	1	0	0	0	-1	5	0	-1	0	0	0	0	1	0	0	0
H837R	Required for MYLIP-triggered down-regulation of LDLR1		0.0284749	0.08	1	-82.9	101.8	1.77	2	3.35	0	0	0	13	0	0	0	0	0	0	2	0	0	0	0	0	0	0	0	0	0	0	3	0	0	0	0	0	0	1	0	0	0	0	0	0	0	0	1	0	0	0	-1	5	0	-1	0	0	0	0	1	0	0	0
H840R	Required for MYLIP-triggered down-regulation of LDLR1		0.246738	0.1	0.93	-74.7	125.9	1.78	2	3.4	0	0	0	11	0	0	0	0	0	0	0	0	0	0	0	0	0	0	0	0	0	0	1	0	0	0	0	-1	0	0	0	0	0	0	0	0	0	0	1	0	0	0	-1	5	0	-1	0	0	0	0	1	0	0	0
I122T	LDLR class A 3		-1.06737	-1.19	0	-114.1	162	5.21	4.99	4.39	0	3	2	102	2	1	0	0	10	2	2	4	0	0	0	0	0	0	0	0	-1	0	22	0	0	0	0	3	0	-1	1	0	0	0	0	0	0	0	3	0	0	0	-1	0	0	-1	0	0	0	0	0	0	1	0
I122V	LDLR class A 3		1.44439	0.7	0	-114.1	162	5.21	4.99	4.39	0	3	2	102	2	1	0	0	10	2	2	4	0	0	0	0	0	0	0	0	-1	-1	27	0	-1	0	0	-3	0	0	1	0	0	0	0	0	0	0	1	0	0	0	0	0	0	0	0	0	0	0	0	0	1	0
I161T	LDLR class A 4	Pathogenic	-2.0523	-0.57	0.07	-115.5	154.7	2.57	2	4.37	0	3	1	77	2	0	0	0	9	1	2	2	0	0	0	0	0	0	0	0	0	-1	21	0	0	0	0	3	0	0	0	0	0	0	0	0	0	0	3	0	0	0	-1	0	0	-1	0	0	0	0	0	0	1	0	3	124	10	155	42	32	0	0	0	0	0	0	2	51	4	119	2	9	1	5	6	0	0	0	0	0	0	0	0	0	3	24	5	47	2	1	1	6	0	0	0	0	0	0	0	0
I161V	LDLR class A 4		1.21883	0.54	0.07	-115.5	154.7	2.57	2	4.37	0	3	1	77	2	0	0	0	9	1	2	2	0	0	0	0	0	0	0	0	1	0	21	0	0	0	0	4	0	0	0	0	0	0	0	0	0	0	1	0	0	0	0	0	0	0	0	0	0	0	0	0	1	0	3	124	10	155	42	32	0	0	0	0	0	0	2	51	4	119	2	9	1	5	6	0	0	0	0	0	0	0	0	0	3	24	5	47	2	1	1	6	0	0	0	0	0	0	0	0
I210T	LDLR class A 5	Likely_pathogenic	-1.29276	-0.97	0.07	-102.4	164.7	2.98	2	4.29	0	3	3	90	2	1	0	0	10	1	2	3	0	0	0	0	0	0	0	0	-1	3	26	-1	0	0	0	8	0	0	0	0	0	0	0	0	0	0	3	0	0	0	-1	0	0	-1	0	0	0	0	0	0	1	0	3	124	10	155	42	32	0	0	0	0	0	0	2	51	4	119	2	9	1	5	6	0	0	0	0	0	0	0	0	0	3	24	5	47	2	1	1	6	0	0	0	0	0	0	0	0
I210V	LDLR class A 5		-1.68457	0.32	0.07	-102.4	164.7	2.98	2	4.29	0	3	3	90	2	1	0	0	10	1	2	3	0	0	0	0	0	0	0	0	-1	3	23	0	-1	0	0	3	0	0	0	0	0	0	0	0	0	0	1	0	0	0	0	0	0	0	0	0	0	0	0	0	1	0	3	124	10	155	42	32	0	0	0	0	0	0	2	51	4	119	2	9	1	5	6	0	0	0	0	0	0	0	0	0	3	24	5	47	2	1	1	6	0	0	0	0	0	0	0	0
I249T	LDLR class A 6	Likely_pathogenic	-2.39761	-0.09	0.09	-119.4	155	2.67	2	4.34	0	3	2	79	2	1	0	0	9	1	2	2	0	0	0	0	0	0	0	0	-1	2	22	-1	0	0	0	8	0	0	0	0	0	0	0	0	0	0	3	0	0	0	-1	0	0	-1	0	0	0	0	0	0	1	0	3	124	10	155	42	32	0	0	0	0	0	0	2	51	4	119	2	9	1	5	6	0	0	0	0	0	0	0	0	0	3	24	5	47	2	1	1	6	0	0	0	0	0	0	0	0
I249V	LDLR class A 6		1.51185	0.86	0.09	-119.4	155	2.67	2	4.34	0	3	2	79	2	1	0	0	9	1	2	2	0	0	0	0	0	0	0	0	-1	2	22	0	0	0	0	6	0	0	0	0	0	0	0	0	0	0	1	0	0	0	0	0	0	0	0	0	0	0	0	0	1	0	3	124	10	155	42	32	0	0	0	0	0	0	2	51	4	119	2	9	1	5	6	0	0	0	0	0	0	0	0	0	3	24	5	47	2	1	1	6	0	0	0	0	0	0	0	0
I290T	LDLR class A 7		-1.67797	-1.58	0.11	-106.1	170.4	2.52	2	4.39	0	2	0	77	2	1	0	0	10	1	2	1	0	0	0	0	0	0	0	0	0	-1	19	0	-1	0	0	6	1	0	-1	0	0	0	0	0	0	0	3	0	0	0	-1	0	0	-1	0	0	0	0	0	0	1	0	3	124	10	155	42	32	0	0	0	0	0	0	2	51	4	119	2	9	1	5	6	0	0	0	0	0	0	0	0	0	3	24	5	47	2	1	1	6	0	0	0	0	0	0	0	0
I290V	LDLR class A 7		0.068167	-0.39	0.11	-106.1	170.4	2.52	2	4.39	0	2	0	77	2	1	0	0	10	1	2	1	0	0	0	0	0	0	0	0	0	0	17	0	-1	0	0	5	0	0	0	0	0	0	0	0	0	0	1	0	0	0	0	0	0	0	0	0	0	0	0	0	1	0	3	124	10	155	42	32	0	0	0	0	0	0	2	51	4	119	2	9	1	5	6	0	0	0	0	0	0	0	0	0	3	24	5	47	2	1	1	6	0	0	0	0	0	0	0	0
I310T	LDLR class A 7	Likely_benign	-1.18748	0.01	1	-53.8	-28.2	1.89	2	4.32	0	0	0	11	0	0	0	0	0	0	1	0	0	0	0	0	0	0	0	0	0	0	-5	0	0	0	0	0	0	0	0	0	0	0	0	0	0	0	3	0	0	0	-1	0	0	-1	0	0	0	0	0	0	0	1	3	124	10	155	42	32	0	0	0	0	0	0	2	51	4	119	2	9	1	5	6	0	0	0	0	0	0	0	0	0	3	24	5	47	2	1	1	6	0	0	0	0	0	0	0	0
I310V	LDLR class A 7		-0.670024	0.03	1	-53.8	-28.2	1.89	2	4.32	0	0	0	11	0	0	0	0	0	0	1	0	0	0	0	0	0	0	0	0	0	0	-5	0	0	0	0	0	0	0	0	0	0	0	0	0	0	0	1	0	0	0	0	0	0	0	0	0	0	0	0	0	0	1	3	124	10	155	42	32	0	0	0	0	0	0	2	51	4	119	2	9	1	5	6	0	0	0	0	0	0	0	0	0	3	24	5	47	2	1	1	6	0	0	0	0	0	0	0	0
I334T	EGF-like 1		-0.333183	-1.39	0.29	-132.9	113.9	1.98	2.34	4.36	0	2	0	51	0	1	0	0	7	0	1	1	0	0	0	0	0	1	0	0	1	0	14	0	0	0	0	5	0	0	1	0	0	0	0	0	0	0	3	0	0	0	-1	0	0	-1	0	0	0	1	0	0	0	0	3	124	10	155	42	32	0	0	0	2	0	0	2	51	4	119	2	9	1	5	6	0	0	0	0	0	0	0	0	0	3	24	5	47	2	1	1	6	0	0	0	0	0	0	0	0
I334V	EGF-like 1		0.462909	0.07	0.29	-132.9	113.9	1.98	2.34	4.36	0	2	0	51	0	1	0	0	7	0	1	1	0	0	0	0	0	1	0	0	1	0	15	0	0	0	0	2	0	0	0	0	0	0	0	0	0	0	1	0	0	0	0	0	0	0	0	0	0	1	0	0	0	0	3	124	10	155	42	32	0	0	0	2	0	0	2	51	4	119	2	9	1	5	6	0	0	0	0	0	0	0	0	0	3	24	5	47	2	1	1	6	0	0	0	0	0	0	0	0
I355V	EGF-like 2	Likely_benign	-1.45379	-0.22	0.39	-81	114.9	2.29	2	4.47	0	4	1	72	2	0	0	0	3	0	2	1	0	0	0	0	0	0	0	0	0	0	20	0	-1	0	0	2	0	0	-1	0	0	0	0	0	0	0	1	0	0	0	0	0	0	0	0	0	0	0	1	0	0	0	3	124	10	155	42	32	1	-1	0	1	0	0	2	51	4	119	2	9	1	5	6	0	0	0	0	0	0	0	0	0	3	24	5	47	2	1	1	6	0	0	0	0	0	0	0	0
I398T	LDLR class B 1		0.389855	-0.34	0.67	-79.1	132.5	1.92	2	4.45	0	0	0	37	0	0	0	0	5	0	0	0	0	1	0	0	0	0	0	0	0	-1	9	0	0	0	0	5	0	0	-2	0	1	0	0	0	0	0	3	0	0	0	-1	0	0	-1	0	0	0	0	1	0	0	0	3	124	10	155	42	32	0	0	0	0	0	0	2	51	4	119	2	9	1	5	6	0	0	0	0	0	0	0	0	0	3	24	5	47	2	1	1	6	0	0	0	0	0	0	0	0
I398V	LDLR class B 1		0.232319	0.01	0.67	-79.1	132.5	1.92	2	4.45	0	0	0	37	0	0	0	0	5	0	0	0	0	1	0	0	0	0	0	0	0	0	4	0	0	0	0	2	0	0	-2	0	1	0	0	0	0	0	1	0	0	0	0	0	0	0	0	0	0	0	1	0	0	0	3	124	10	155	42	32	0	0	0	0	0	0	2	51	4	119	2	9	1	5	6	0	0	0	0	0	0	0	0	0	3	24	5	47	2	1	1	6	0	0	0	0	0	0	0	0
I40T	LDLR class A 1		-1.69414	-1.72	0.14	-118.6	155.8	2.56	2	4.3	0	3	0	78	2	1	0	0	8	1	2	2	0	0	0	0	0	0	0	0	0	0	22	0	1	0	0	7	0	0	0	0	0	0	0	0	0	0	3	0	0	0	-1	0	0	-1	0	0	0	0	0	0	1	0
I40V	LDLR class A 1	Uncertain_significance	-0.260343	-0.43	0.14	-118.6	155.8	2.56	2	4.3	0	3	0	78	2	1	0	0	8	1	2	2	0	0	0	0	0	0	0	0	0	0	24	0	1	0	0	3	0	0	1	0	0	0	0	0	0	0	1	0	0	0	0	0	0	0	0	0	0	0	0	0	1	0
I423T	LDLR class B 1	Pathogenic/Likely_pathogenic	-1.51302	-0.94	0	-128.5	99.2	4.16	3.53	4.51	0	2	3	92	2	0	0	0	17	0	2	3	0	1	0	0	0	0	0	0	0	1	18	0	0	0	0	13	0	0	0	0	1	0	0	0	0	0	3	0	0	0	-1	0	0	-1	0	0	0	0	0	0	1	0	3	124	10	155	42	32	0	0	0	0	0	0	2	51	4	119	2	9	1	5	6	0	0	0	0	0	0	0	0	0	3	24	5	47	2	1	1	6	0	0	0	0	0	0	0	0
I423V	LDLR class B 1		1.17647	0.7	0	-128.5	99.2	4.16	3.53	4.51	0	2	3	92	2	0	0	0	17	0	2	3	0	1	0	0	0	0	0	0	-1	1	19	0	0	0	0	9	0	0	0	0	1	0	0	0	0	0	1	0	0	0	0	0	0	0	0	0	0	0	0	0	1	0	3	124	10	155	42	32	0	0	0	0	0	0	2	51	4	119	2	9	1	5	6	0	0	0	0	0	0	0	0	0	3	24	5	47	2	1	1	6	0	0	0	0	0	0	0	0
I441T	LDLR class B 2	Pathogenic/Likely_pathogenic	-0.0415075	-2.19	0	-120.2	143.1	6.09	6.76	4.56	0	3	0	89	2	3	0	0	15	1	2	2	0	0	0	0	0	0	0	0	0	-2	15	0	3	0	0	9	1	0	0	0	0	0	0	0	0	0	3	0	0	0	-1	0	0	-1	0	0	0	0	0	0	1	0	3	124	10	155	42	32	0	0	0	0	0	0	2	51	4	119	2	9	1	5	6	0	0	0	0	0	0	0	0	0	3	24	5	47	2	1	1	6	0	0	0	0	0	0	0	0
I441V	LDLR class B 2		0.672668	0.03	0	-120.2	143.1	6.09	6.76	4.56	0	3	0	89	2	3	0	0	15	1	2	2	0	0	0	0	0	0	0	0	1	-1	11	0	0	0	0	5	1	0	0	0	0	0	0	0	0	0	1	0	0	0	0	0	0	0	0	0	0	0	0	0	1	0	3	124	10	155	42	32	0	0	0	0	0	0	2	51	4	119	2	9	1	5	6	0	0	0	0	0	0	0	0	0	3	24	5	47	2	1	1	6	0	0	0	0	0	0	0	0
I451T	LDLR class B 2	Likely_pathogenic	-2.12801	-1.78	0	-109.7	127.3	5.6	5.19	4.57	0	2	1	98	3	2	0	0	17	0	3	3	0	1	0	0	0	0	0	0	0	1	15	0	0	0	0	13	0	0	2	0	1	0	0	0	0	0	3	0	0	0	-1	0	0	-1	0	0	0	0	0	0	1	0	3	124	10	155	42	32	0	0	0	0	0	0	2	51	4	119	2	9	1	5	6	0	0	0	0	0	0	0	0	0	3	24	5	47	2	1	1	6	0	0	0	0	0	0	0	0
I451V	LDLR class B 2		0.949508	0.31	0	-109.7	127.3	5.6	5.19	4.57	0	2	1	98	3	2	0	0	17	0	3	3	0	1	0	0	0	0	0	0	-3	-1	16	0	1	0	0	7	-1	0	1	0	1	0	0	0	0	0	1	0	0	0	0	0	0	0	0	0	0	0	0	0	1	0	3	124	10	155	42	32	0	0	0	0	0	0	2	51	4	119	2	9	1	5	6	0	0	0	0	0	0	0	0	0	3	24	5	47	2	1	1	6	0	0	0	0	0	0	0	0
I469T	LDLR class B 2		-2.18548	-1.38	0.04	-126.2	134.9	2.36	2	4.55	0	2	2	73	2	0	0	0	12	1	2	2	0	0	0	0	0	0	0	0	1	0	12	0	-3	0	0	12	0	0	0	0	0	0	0	0	0	0	3	0	0	0	-1	0	0	-1	0	0	0	0	0	0	1	0	3	124	10	155	42	32	0	0	0	0	0	0	2	51	4	119	2	9	1	5	6	0	0	0	0	0	0	0	0	0	3	24	5	47	2	1	1	6	0	0	0	0	0	0	0	0
I469V	LDLR class B 2		-0.199046	-0.23	0.04	-126.2	134.9	2.36	2	4.55	0	2	2	73	2	0	0	0	12	1	2	2	0	0	0	0	0	0	0	0	1	1	8	0	0	0	0	5	1	0	-1	0	0	0	0	0	0	0	1	0	0	0	0	0	0	0	0	0	0	0	0	0	1	0	3	124	10	155	42	32	0	0	0	0	0	0	2	51	4	119	2	9	1	5	6	0	0	0	0	0	0	0	0	0	3	24	5	47	2	1	1	6	0	0	0	0	0	0	0	0
I473T	LDLR class B 2		1.45668	-1.39	0.02	-133.1	136.3	2.51	2.57	4.51	0	1	1	73	0	2	0	0	10	0	1	1	0	0	0	0	0	0	0	0	1	-1	16	0	-1	0	0	8	0	-1	0	0	0	0	0	0	0	0	3	0	0	0	-1	0	0	-1	0	0	0	0	1	0	0	0	3	124	10	155	42	32	0	0	0	0	0	0	2	51	4	119	2	9	1	5	6	0	0	0	0	0	0	0	0	0	3	24	5	47	2	1	1	6	0	0	0	0	0	0	0	0
I473V	LDLR class B 2	Benign/Likely_benign	0.22401	-0.2	0.02	-133.1	136.3	2.51	2.57	4.51	0	1	1	73	0	2	0	0	10	0	1	1	0	0	0	0	0	0	0	0	1	-1	17	0	-2	0	0	6	0	0	0	0	0	0	0	0	0	0	1	0	0	0	0	0	0	0	0	0	0	0	1	0	0	0	3	124	10	155	42	32	0	0	0	0	0	0	2	51	4	119	2	9	1	5	6	0	0	0	0	0	0	0	0	0	3	24	5	47	2	1	1	6	0	0	0	0	0	0	0	0
I484T	LDLR class B 2		0.0137563	-1.1	0.09	-85.8	-45.1	2.03	2	4.56	0	3	0	72	2	2	0	0	5	0	3	3	0	1	0	0	0	0	0	0	2	-4	16	-1	2	0	0	5	0	0	2	0	0	0	0	0	0	0	3	0	0	0	-1	0	0	-1	0	0	0	0	0	0	0	1	3	124	10	155	42	32	0	0	0	0	0	0	2	51	4	119	2	9	1	5	6	0	0	0	0	0	0	0	0	0	3	24	5	47	2	1	1	6	0	0	0	0	0	0	0	0
I484V	LDLR class B 2		-0.240976	-0.34	0.09	-85.8	-45.1	2.03	2	4.56	0	3	0	72	2	2	0	0	5	0	3	3	0	1	0	0	0	0	0	0	2	-2	11	0	2	0	0	2	0	0	3	0	-1	0	0	0	0	0	1	0	0	0	0	0	0	0	0	0	0	0	0	0	0	1	3	124	10	155	42	32	0	0	0	0	0	0	2	51	4	119	2	9	1	5	6	0	0	0	0	0	0	0	0	0	3	24	5	47	2	1	1	6	0	0	0	0	0	0	0	0
I488T	LDLR class B 3	Conflicting_interpretations_of_pathogenicity	0.472367	-3.15	0	-123.5	132.9	6.53	6.56	4.58	0	2	1	85	2	4	0	0	7	1	2	1	0	0	0	0	0	0	0	0	0	0	0	0	2	0	0	3	0	0	-1	0	-1	0	0	0	0	0	3	0	0	0	-1	0	0	-1	0	0	0	0	0	0	1	0	3	124	10	155	42	32	0	0	0	0	0	0	2	51	4	119	2	9	1	5	6	0	0	0	0	0	0	0	0	0	3	24	5	47	2	1	1	6	0	0	0	0	0	0	0	0
I488V	LDLR class B 3		0.981643	-0.79	0	-123.5	132.9	6.53	6.56	4.58	0	2	1	85	2	4	0	0	7	1	2	1	0	0	0	0	0	0	0	0	0	1	6	0	2	0	0	3	0	0	0	0	0	0	0	0	0	0	1	0	0	0	0	0	0	0	0	0	0	0	0	0	1	0	3	124	10	155	42	32	0	0	0	0	0	0	2	51	4	119	2	9	1	5	6	0	0	0	0	0	0	0	0	0	3	24	5	47	2	1	1	6	0	0	0	0	0	0	0	0
I522T	LDLR class B 3		-1.14787	-1.5	0.04	-136.7	141.1	2.9	2.64	4.59	0	0	1	85	0	3	0	0	10	1	0	1	0	0	0	0	0	0	0	0	-1	1	19	0	0	0	0	8	0	0	-1	0	0	0	0	0	0	0	3	0	0	0	-1	0	0	-1	0	0	0	0	0	0	1	0	3	124	10	155	42	32	0	0	0	0	0	0	2	51	4	119	2	9	1	5	6	0	0	0	0	0	0	0	0	0	3	24	5	47	2	1	1	6	0	0	0	0	0	0	0	0
I522V	LDLR class B 3		1.96853	0.17	0.04	-136.7	141.1	2.9	2.64	4.59	0	0	1	85	0	3	0	0	10	1	0	1	0	0	0	0	0	0	0	0	0	0	19	0	0	0	0	4	0	0	-1	0	0	0	0	0	0	0	1	0	0	0	0	0	0	0	0	0	0	0	0	0	1	0	3	124	10	155	42	32	0	0	0	0	0	0	2	51	4	119	2	9	1	5	6	0	0	0	0	0	0	0	0	0	3	24	5	47	2	1	1	6	0	0	0	0	0	0	0	0
I542T	LDLR class B 4		1.32165	-2.05	0.01	-103.1	126.9	5.89	6.15	4.58	0	2	0	96	3	1	0	0	17	1	3	1	0	2	0	0	0	0	0	0	-2	-1	21	-1	1	0	0	12	1	-1	-1	0	2	0	0	0	0	0	3	0	0	0	-1	0	0	-1	0	0	0	0	0	0	1	0	3	124	10	155	42	32	0	0	0	0	0	0	2	51	4	119	2	9	1	5	6	0	0	0	0	0	0	0	0	0	3	24	5	47	2	1	1	6	0	0	0	0	0	0	0	0
I542V	LDLR class B 4		-0.483533	-0.03	0.01	-103.1	126.9	5.89	6.15	4.58	0	2	0	96	3	1	0	0	17	1	3	1	0	2	0	0	0	0	0	0	-1	-1	18	0	1	0	0	8	0	0	0	0	2	0	0	0	0	0	1	0	0	0	0	0	0	0	0	0	0	0	0	0	1	0	3	124	10	155	42	32	0	0	0	0	0	0	2	51	4	119	2	9	1	5	6	0	0	0	0	0	0	0	0	0	3	24	5	47	2	1	1	6	0	0	0	0	0	0	0	0
I552T	LDLR class B 4		0.812841	-1.37	0.28	-81.3	122.8	1.92	2.31	4.56	0	0	1	65	0	1	0	0	13	1	1	1	0	0	0	0	0	0	0	0	0	0	24	0	0	0	0	12	1	1	0	0	0	0	0	0	0	0	3	0	0	0	-1	0	0	-1	0	0	0	0	1	0	0	0	3	124	10	155	42	32	0	0	0	0	0	0	2	51	4	119	2	9	1	5	6	0	0	0	0	0	0	0	0	0	3	24	5	47	2	1	1	6	0	0	0	0	0	0	0	0
I552V	LDLR class B 4		1.3606	-0.21	0.28	-81.3	122.8	1.92	2.31	4.56	0	0	1	65	0	1	0	0	13	1	1	1	0	0	0	0	0	0	0	0	0	1	21	0	0	0	0	9	1	1	0	0	0	0	0	0	0	0	1	0	0	0	0	0	0	0	0	0	0	0	1	0	0	0	3	124	10	155	42	32	0	0	0	0	0	0	2	51	4	119	2	9	1	5	6	0	0	0	0	0	0	0	0	0	3	24	5	47	2	1	1	6	0	0	0	0	0	0	0	0
I560T	LDLR class B 4		-0.0617213	-1.7	0.05	-144.3	131.2	2.7	2.57	4.52	0	1	1	81	0	1	0	0	10	0	1	0	0	0	0	0	0	0	0	0	0	0	20	0	-2	0	0	9	0	0	-3	0	0	0	0	0	0	0	3	0	0	0	-1	0	0	-1	0	0	0	0	1	0	0	0	3	124	10	155	42	32	0	0	0	0	0	0	2	51	4	119	2	9	1	5	6	0	0	0	0	0	0	0	0	0	3	24	5	47	2	1	1	6	0	0	0	0	0	0	0	0
I560V	LDLR class B 4		1.08864	-0.36	0.05	-144.3	131.2	2.7	2.57	4.52	0	1	1	81	0	1	0	0	10	0	1	0	0	0	0	0	0	0	0	0	-1	0	24	0	-1	0	0	4	0	0	-3	0	0	0	0	0	0	0	1	0	0	0	0	0	0	0	0	0	0	0	1	0	0	0	3	124	10	155	42	32	0	0	0	0	0	0	2	51	4	119	2	9	1	5	6	0	0	0	0	0	0	0	0	0	3	24	5	47	2	1	1	6	0	0	0	0	0	0	0	0
I566T	LDLR class B 4		-3.12634	-2.16	0.05	-135.7	141.1	3.07	2.66	4.59	0	0	2	88	0	2	0	0	14	1	0	3	0	0	0	0	0	0	0	0	-2	0	27	0	0	0	0	12	0	0	-1	0	0	0	0	0	0	0	3	0	0	0	-1	0	0	-1	0	0	0	0	0	0	1	0	3	124	10	155	42	32	0	0	0	0	0	0	2	51	4	119	2	9	1	5	6	0	0	0	0	0	0	0	0	0	3	24	5	47	2	1	1	6	0	0	0	0	0	0	0	0
I566V	LDLR class B 4		-0.262834	-0.37	0.05	-135.7	141.1	3.07	2.66	4.59	0	0	2	88	0	2	0	0	14	1	0	3	0	0	0	0	0	0	0	0	0	0	17	0	1	0	0	4	0	0	0	0	0	0	0	0	0	0	1	0	0	0	0	0	0	0	0	0	0	0	0	0	1	0	3	124	10	155	42	32	0	0	0	0	0	0	2	51	4	119	2	9	1	5	6	0	0	0	0	0	0	0	0	0	3	24	5	47	2	1	1	6	0	0	0	0	0	0	0	0
I585T	LDLR class B 5	Likely_pathogenic	-3.1769	-2.57	0	-106.7	122.6	5.41	5	4.58	0	2	0	92	3	2	0	0	19	0	3	2	0	1	0	0	0	0	0	0	0	0	17	0	1	0	0	16	0	0	0	0	1	0	0	0	0	0	3	0	0	0	-1	0	0	-1	0	0	0	0	0	0	1	0	3	124	10	155	42	32	0	0	0	0	0	0	2	51	4	119	2	9	1	5	6	0	0	0	0	0	0	0	0	0	3	24	5	47	2	1	1	6	0	0	0	0	0	0	0	0
I585V	LDLR class B 5		0.412531	-0.33	0	-106.7	122.6	5.41	5	4.58	0	2	0	92	3	2	0	0	19	0	3	2	0	1	0	0	0	0	0	0	0	-2	16	0	1	0	0	12	0	0	0	0	1	0	0	0	0	0	1	0	0	0	0	0	0	0	0	0	0	0	0	0	1	0	3	124	10	155	42	32	0	0	0	0	0	0	2	51	4	119	2	9	1	5	6	0	0	0	0	0	0	0	0	0	3	24	5	47	2	1	1	6	0	0	0	0	0	0	0	0
I588T	LDLR class B 5		0.649439	-2.14	0.05	-156.4	147.3	4.04	4.95	4.55	0	2	1	116	2	3	0	0	12	0	2	2	0	0	0	0	0	0	0	0	-3	1	17	0	1	0	0	11	0	0	-2	0	0	0	0	0	0	0	3	0	0	0	-1	0	0	-1	0	0	0	0	0	0	1	0	3	124	10	155	42	32	0	0	0	0	0	0	2	51	4	119	2	9	1	5	6	0	0	0	0	0	0	0	0	0	3	24	5	47	2	1	1	6	0	0	0	0	0	0	0	0
I588V	LDLR class B 5		0.478095	-0.32	0.05	-156.4	147.3	4.04	4.95	4.55	0	2	1	116	2	3	0	0	12	0	2	2	0	0	0	0	0	0	0	0	-1	-2	21	0	1	0	0	2	-1	0	0	0	0	0	0	0	0	0	1	0	0	0	0	0	0	0	0	0	0	0	0	0	1	0	3	124	10	155	42	32	0	0	0	0	0	0	2	51	4	119	2	9	1	5	6	0	0	0	0	0	0	0	0	0	3	24	5	47	2	1	1	6	0	0	0	0	0	0	0	0
I598T	LDLR class B 5	Uncertain_significance	-0.322064	-1.45	0.08	-90.3	-44.6	2.22	2	4.53	0	1	3	82	1	2	0	0	5	0	1	2	0	0	0	0	0	0	0	0	0	3	25	-1	0	0	0	5	0	-1	-1	0	0	0	0	0	0	0	3	0	0	0	-1	0	0	-1	0	0	0	0	0	0	1	0	3	124	10	155	42	32	0	0	0	0	0	0	2	51	4	119	2	9	1	5	6	0	0	0	0	0	0	0	0	0	3	24	5	47	2	1	1	6	0	0	0	0	0	0	0	0
I598V	LDLR class B 5		0.487525	-0.7	0.08	-90.3	-44.6	2.22	2	4.53	0	1	3	82	1	2	0	0	5	0	1	2	0	0	0	0	0	0	0	0	-3	1	27	0	-2	0	0	3	0	0	-1	0	0	0	0	0	0	0	1	0	0	0	0	0	0	0	0	0	0	0	0	0	1	0	3	124	10	155	42	32	0	0	0	0	0	0	2	51	4	119	2	9	1	5	6	0	0	0	0	0	0	0	0	0	3	24	5	47	2	1	1	6	0	0	0	0	0	0	0	0
I623T	LDLR class B 6	Likely_pathogenic	0.0176937	-0.52	0.22	-77.8	-38.1	2.45	2.68	4.52	0	1	1	69	2	0	0	0	9	0	2	1	0	0	0	0	0	0	0	0	1	-2	11	-1	-1	0	0	6	0	-1	0	0	0	0	0	0	0	0	3	0	0	0	-1	0	0	-1	0	0	0	0	0	0	0	1	3	124	10	155	42	32	0	0	0	0	0	0	2	51	4	119	2	9	1	5	6	0	0	0	0	0	0	0	0	0	3	24	5	47	2	1	1	6	0	0	0	0	0	0	0	0
I623V	LDLR class B 6	Conflicting_interpretations_of_pathogenicity	-0.663829	0.09	0.22	-77.8	-38.1	2.45	2.68	4.52	0	1	1	69	2	0	0	0	9	0	2	1	0	0	0	0	0	0	0	0	1	-2	22	0	0	0	0	6	0	0	0	0	0	0	0	0	0	0	1	0	0	0	0	0	0	0	0	0	0	0	0	0	0	1	3	124	10	155	42	32	0	0	0	0	0	0	2	51	4	119	2	9	1	5	6	0	0	0	0	0	0	0	0	0	3	24	5	47	2	1	1	6	0	0	0	0	0	0	0	0
I624T	LDLR class B 6		0.0278744	-0.53	0.57	-73.2	-38.9	2.03	2	4.49	0	2	0	55	1	0	0	0	5	0	1	0	0	0	0	0	0	1	0	0	-1	-1	11	0	-1	0	0	3	0	-1	-1	0	0	0	0	0	0	0	3	0	0	0	-1	0	0	-1	0	0	0	0	0	0	0	1	3	124	10	155	42	32	0	0	0	0	0	0	2	51	4	119	2	9	1	5	6	0	0	0	0	0	0	0	0	0	3	24	5	47	2	1	1	6	0	0	0	0	0	0	0	0
I628T	LDLR class B 6	Likely_pathogenic	-0.958376	-2.12	0	-113.8	130.3	6.4	5.97	4.57	0	2	0	102	3	3	0	0	22	0	3	1	0	1	0	0	0	0	0	0	0	-1	17	0	1	0	0	17	0	0	-2	0	1	0	0	0	0	0	3	0	0	0	-1	0	0	-1	0	0	0	0	0	0	1	0	3	124	10	155	42	32	0	0	0	0	0	0	2	51	4	119	2	9	1	5	6	0	0	0	0	0	0	0	0	0	3	24	5	47	2	1	1	6	0	0	0	0	0	0	0	0
I687T	EGF-like 3		0.986594	-0.43	0.56	-63.7	-38.9	1.95	2	4.47	0	2	0	32	2	1	0	0	6	0	2	1	0	0	0	0	0	0	0	0	1	-1	7	0	1	0	0	6	0	0	1	0	0	0	0	0	0	0	3	0	0	0	-1	0	0	-1	0	0	1	0	0	0	0	0	3	124	10	155	42	32	0	0	0	0	0	0	2	51	4	119	2	9	1	5	6	0	0	0	0	0	0	0	0	0	3	24	5	47	2	1	1	6	0	0	0	0	0	0	0	0
I687V	EGF-like 3		1.22152	-0.12	0.56	-63.7	-38.9	1.95	2	4.47	0	2	0	32	2	1	0	0	6	0	2	1	0	0	0	0	0	0	0	0	1	-2	6	0	1	0	0	3	0	0	0	0	0	0	0	0	0	0	1	0	0	0	0	0	0	0	0	0	1	0	0	0	0	0	3	124	10	155	42	32	0	0	0	0	0	0	2	51	4	119	2	9	1	5	6	0	0	0	0	0	0	0	0	0	3	24	5	47	2	1	1	6	0	0	0	0	0	0	0	0
I764M	Clustered O-linked oligosaccharides		-0.280325	0.03	0.87	-87.9	127.1	1.91	2	3.02	0	0	0	9	0	0	0	0	0	0	0	0	0	0	0	0	0	0	0	0	0	0	1	0	0	0	0	0	0	0	0	0	0	0	0	0	0	0	1	0	0	0	0	0	-1	0	0	0	0	0	1	0	0	0
I764T	Clustered O-linked oligosaccharides	Benign/Likely_benign	0.348215	0.03	0.87	-87.9	127.1	1.91	2	3.02	0	0	0	9	0	0	0	0	0	0	0	0	0	0	0	0	0	0	0	0	0	0	2	0	0	0	0	-1	0	0	0	0	0	0	0	0	0	0	3	0	0	0	-1	0	0	-1	0	0	0	0	1	0	0	0
I764V	Clustered O-linked oligosaccharides		0.523455	0.06	0.87	-87.9	127.1	1.91	2	3.02	0	0	0	9	0	0	0	0	0	0	0	0	0	0	0	0	0	0	0	0	0	0	3	0	0	0	0	0	0	0	0	0	0	0	0	0	0	0	1	0	0	0	0	0	0	0	0	0	0	0	1	0	0	0
I792T		Conflicting_interpretations_of_pathogenicity	0.646294	-0.12	0.68	-98.2	-35.5	2.09	2	4.32	0	0	1	49	2	0	0	0	1	0	1	4	0	0	0	0	0	1	0	0	0	-1	0	0	-1	0	0	0	0	0	2	0	0	0	0	0	0	0	3	0	0	0	-1	0	0	-1	0	1	0	0	0	0	0	0
I792V			1.79084	0.01	0.68	-98.2	-35.5	2.09	2	4.32	0	0	1	49	2	0	0	0	1	0	1	4	0	0	0	0	0	1	0	0	-1	-1	1	0	-2	0	0	0	0	0	0	0	0	0	0	0	0	0	1	0	0	0	0	0	0	0	0	1	0	0	0	0	0	0
I796T			-0.803729	-0.04	0.6	-65.4	-46	1.98	2	4.48	0	1	1	62	4	1	0	0	1	0	4	3	0	0	0	0	0	0	0	0	0	-1	6	0	-1	0	0	1	0	-1	2	0	0	0	0	0	0	0	3	0	0	0	-1	0	0	-1	0	1	0	0	0	0	0	0
I796V			0.22295	-0.16	0.6	-65.4	-46	1.98	2	4.48	0	1	1	62	4	1	0	0	1	0	4	3	0	0	0	0	0	0	0	0	-1	0	6	0	-1	0	0	1	0	1	1	0	0	0	0	0	0	0	1	0	0	0	0	0	0	0	0	1	0	0	0	0	0	0
I818V	Required for MYLIP-triggered down-regulation of LDLR1		0.311931	-0.14	0.58	-117.5	57.3	2.02	2	3.7	0	3	3	53	2	0	0	0	2	1	3	2	0	0	0	0	0	0	0	0	-2	2	2	-1	0	0	0	1	0	0	-2	0	0	0	0	0	0	0	1	0	0	0	0	0	0	0	0	0	0	0	1	0	0	0
I821T	Required for MYLIP-triggered down-regulation of LDLR1		0.359235	0.05	0.92	-63.8	70.2	1.85	2	3.53	0	0	0	10	0	0	0	0	2	0	0	0	0	0	0	0	0	0	0	0	0	0	-7	0	0	0	0	1	0	-1	0	0	0	0	0	0	0	0	3	0	0	0	-1	0	0	-1	0	0	0	0	1	0	0	0
I821V	Required for MYLIP-triggered down-regulation of LDLR1		-0.515885	0.08	0.92	-63.8	70.2	1.85	2	3.53	0	0	0	10	0	0	0	0	2	0	0	0	0	0	0	0	0	0	0	0	0	0	-7	-1	0	0	0	1	0	-1	0	0	0	0	0	0	0	0	1	0	0	0	0	0	0	0	0	0	0	0	1	0	0	0
I838T	Required for MYLIP-triggered down-regulation of LDLR1		-2.26497	-0.01	0.76	-81.6	104.6	1.85	2	3.35	0	0	0	24	1	0	0	0	1	0	1	0	0	0	0	0	0	0	0	0	0	0	7	1	0	0	0	1	0	0	0	0	0	0	0	0	0	0	3	0	0	0	-1	0	0	-1	0	0	0	0	1	0	0	0
I838V	Required for MYLIP-triggered down-regulation of LDLR1		-0.854615	0.05	0.76	-81.6	104.6	1.85	2	3.35	0	0	0	24	1	0	0	0	1	0	1	0	0	0	0	0	0	0	0	0	0	0	3	1	0	0	0	0	0	0	0	0	0	0	0	0	0	0	1	0	0	0	0	0	0	0	0	0	0	0	1	0	0	0
I83T	LDLR class A 2	Pathogenic	-1.36697	-0.76	0	-109.8	153.9	2.83	2	4.32	0	2	0	82	2	1	0	0	12	1	2	2	0	0	0	0	0	0	0	0	0	0	19	0	0	0	0	10	0	0	0	0	0	0	0	0	0	0	3	0	0	0	-1	0	0	-1	0	0	0	0	0	0	1	0	3	124	10	155	42	32	0	0	0	0	0	0	2	51	4	119	2	9	1	5	6	0	0	0	0	0	0	0	0	0	3	24	5	47	2	1	1	6	0	0	0	0	0	0	0	0
I83V	LDLR class A 2		0.477834	0.66	0	-109.8	153.9	2.83	2	4.32	0	2	0	82	2	1	0	0	12	1	2	2	0	0	0	0	0	0	0	0	-2	-1	19	0	0	0	0	5	0	0	1	0	0	0	0	0	0	0	1	0	0	0	0	0	0	0	0	0	0	0	0	0	1	0	3	124	10	155	42	32	0	0	0	0	0	0	2	51	4	119	2	9	1	5	6	0	0	0	0	0	0	0	0	0	3	24	5	47	2	1	1	6	0	0	0	0	0	0	0	0
K107E	LDLR class A 3		1.1196	0.01	0.49	-55	96.6	1.87	2	4.05	0	3	1	31	3	0	1	0	0	0	4	0	0	0	0	0	0	0	0	0	2	0	-2	2	0	1	0	0	0	2	-1	0	0	0	0	0	0	0	1	1	-2	-2	1	0	0	0	0	0	0	0	1	0	0	0	3	124	10	155	42	32	0	0	0	0	0	0	2	51	4	119	2	9	1	5	6	0	0	0	0	0	0	0	0	0	3	24	5	47	2	1	1	6	0	0	0	0	0	0	0	0
K107G	LDLR class A 3		-0.594671	-0.38	0.49	-55	96.6	1.87	2	4.05	0	3	1	31	3	0	1	0	0	0	4	0	0	0	0	0	0	0	0	0	2	0	18	2	0	1	0	0	0	2	0	0	0	0	0	0	0	0	3	1	0	0	1	0	0	1	0	0	0	0	1	0	0	0	3	124	10	155	42	32	0	0	0	0	0	0	2	51	4	119	2	9	1	5	6	0	0	0	0	0	0	0	0	0	3	24	5	47	2	1	1	6	0	0	0	0	0	0	0	0
K120E	LDLR class A 3		0.241124	-0.24	0.34	-72.9	153.3	2.28	2	4.37	0	3	0	86	3	2	0	0	0	0	3	3	0	0	0	0	0	0	0	0	1	0	-9	0	0	-1	0	0	0	0	0	0	0	0	0	0	0	0	1	1	-2	-2	1	0	0	0	0	0	0	0	1	0	0	0
K120G	LDLR class A 3		0.210056	-0.67	0.34	-72.9	153.3	2.28	2	4.37	0	3	0	86	3	2	0	0	0	0	3	3	0	0	0	0	0	0	0	0	1	0	40	1	1	0	0	0	0	1	3	0	0	0	0	0	0	0	3	1	0	0	1	0	0	1	0	0	0	0	1	0	0	0
K223E	LDLR class A 5		1.51757	0.25	0.72	-52.3	-32	1.87	2	4.3	0	1	0	30	1	0	1	0	1	0	1	0	0	0	0	0	0	0	0	0	1	-1	7	1	0	1	0	1	0	1	0	0	0	0	0	0	0	0	1	1	-2	-2	1	0	0	0	0	0	0	0	0	0	0	1	3	124	10	155	42	32	0	0	0	0	0	0	2	51	4	119	2	9	1	5	6	0	0	0	0	0	0	0	0	0	3	24	5	47	2	1	1	6	0	0	0	0	0	0	0	0
K223G	LDLR class A 5		1.46139	0.24	0.72	-52.3	-32	1.87	2	4.3	0	1	0	30	1	0	1	0	1	0	1	0	0	0	0	0	0	0	0	0	1	0	16	1	0	1	0	1	0	1	0	0	0	0	0	0	0	0	3	1	0	0	1	0	0	1	0	0	0	0	0	0	0	1	3	124	10	155	42	32	0	0	0	0	0	0	2	51	4	119	2	9	1	5	6	0	0	0	0	0	0	0	0	0	3	24	5	47	2	1	1	6	0	0	0	0	0	0	0	0
K225E	LDLR class A 5		0.0890836	0.26	0.65	59.6	22.6	2.01	2.49	4.37	0	1	2	59	2	0	0	0	3	0	3	1	0	0	0	0	0	0	0	0	0	0	5	0	0	0	0	0	0	2	0	0	0	0	0	0	0	0	1	1	-2	-2	1	0	0	0	0	0	0	0	1	0	0	0	3	124	10	155	42	32	0	0	0	0	0	0	2	51	4	119	2	9	1	5	6	0	0	0	0	0	0	0	0	0	3	24	5	47	2	1	1	6	0	0	0	0	0	0	0	0
K225G	LDLR class A 5		-0.249053	0.07	0.65	59.6	22.6	2.01	2.49	4.37	0	1	2	59	2	0	0	0	3	0	3	1	0	0	0	0	0	0	0	0	0	1	17	0	0	0	0	3	0	2	0	0	0	0	0	0	0	0	3	1	0	0	1	0	0	1	0	0	0	0	1	0	0	0	3	124	10	155	42	32	0	0	0	0	0	0	2	51	4	119	2	9	1	5	6	0	0	0	0	0	0	0	0	0	3	24	5	47	2	1	1	6	0	0	0	0	0	0	0	0
K262E	LDLR class A 6		-0.830022	0.14	0.91	-60.1	-26.8	1.87	2	4.38	0	0	0	19	0	0	0	0	0	0	0	0	0	0	0	0	0	0	0	0	0	-1	-3	0	-1	0	0	0	0	-1	0	0	0	0	0	0	0	0	1	1	-2	-2	1	0	0	0	0	0	0	0	0	0	0	1	3	124	10	155	42	32	0	0	0	0	0	0	2	51	4	119	2	9	1	5	6	0	0	0	0	0	0	0	0	0	3	24	5	47	2	1	1	6	0	0	0	0	0	0	0	0
K262G	LDLR class A 6		-0.235461	0.12	0.91	-60.1	-26.8	1.87	2	4.38	0	0	0	19	0	0	0	0	0	0	0	0	0	0	0	0	0	0	0	0	-1	0	5	0	0	0	0	0	0	-1	0	0	0	0	0	0	0	0	3	1	0	0	1	0	0	1	0	0	0	0	0	0	0	1	3	124	10	155	42	32	0	0	0	0	0	0	2	51	4	119	2	9	1	5	6	0	0	0	0	0	0	0	0	0	3	24	5	47	2	1	1	6	0	0	0	0	0	0	0	0
K281E	LDLR class A 7		0.556128	0.14	0.6	-118.6	134.3	2.1	2.54	4.35	0	0	1	49	1	1	0	0	0	1	1	1	0	0	0	0	0	0	0	0	0	1	-29	0	0	0	0	0	0	0	0	0	0	0	0	0	0	0	1	1	-2	-2	1	0	0	0	0	0	0	0	0	0	1	0	3	124	10	155	42	32	0	0	0	0	0	0	2	51	4	119	2	9	1	5	6	0	0	0	0	0	0	0	0	0	3	24	5	47	2	1	1	6	0	0	0	0	0	0	0	0
K281G	LDLR class A 7		0.0146062	-0.57	0.6	-118.6	134.3	2.1	2.54	4.35	0	0	1	49	1	1	0	0	0	1	1	1	0	0	0	0	0	0	0	0	0	1	13	0	0	0	0	0	0	0	0	0	0	0	0	0	0	0	3	1	0	0	1	0	0	1	0	0	0	0	0	0	1	0	3	124	10	155	42	32	0	0	0	0	0	0	2	51	4	119	2	9	1	5	6	0	0	0	0	0	0	0	0	0	3	24	5	47	2	1	1	6	0	0	0	0	0	0	0	0
K283E	LDLR class A 7		-0.933933	0.03	0.62	-91.9	113.9	1.96	2.32	4.37	0	0	0	29	0	0	0	0	1	0	0	0	0	0	0	0	0	0	0	0	-1	0	-6	0	-1	0	0	0	0	0	-1	0	0	0	0	0	0	0	1	1	-2	-2	1	0	0	0	0	0	0	0	0	0	1	0	3	124	10	155	42	32	0	0	0	0	0	0	2	51	4	119	2	9	1	5	6	0	0	0	0	0	0	0	0	0	3	24	5	47	2	1	1	6	0	0	0	0	0	0	0	0
K283G	LDLR class A 7		-0.197328	-0.2	0.62	-91.9	113.9	1.96	2.32	4.37	0	0	0	29	0	0	0	0	1	0	0	0	0	0	0	0	0	0	0	0	0	0	10	0	-1	0	0	1	0	0	0	0	0	0	0	0	0	0	3	1	0	0	1	0	0	1	0	0	0	0	0	0	1	0	3	124	10	155	42	32	0	0	0	0	0	0	2	51	4	119	2	9	1	5	6	0	0	0	0	0	0	0	0	0	3	24	5	47	2	1	1	6	0	0	0	0	0	0	0	0
K294E	LDLR class A 7	Likely_pathogenic	1.3633	-0.3	0.36	-92.3	-6.3	2.44	2.22	4.42	0	3	1	80	2	3	1	0	3	0	4	2	0	0	0	0	0	0	0	0	-2	-1	-12	1	0	1	0	1	0	0	-3	0	0	0	0	0	0	0	1	1	-2	-2	1	0	0	0	1	0	0	0	0	0	0	0	3	124	10	155	42	32	0	1	0	-1	-1	1	2	51	4	119	2	9	1	5	6	0	0	0	0	0	0	0	0	0	3	24	5	47	2	1	1	6	0	0	0	0	0	0	0	0
K294G	LDLR class A 7		0.377612	-0.69	0.36	-92.3	-6.3	2.44	2.22	4.42	0	3	1	80	2	3	1	0	3	0	4	2	0	0	0	0	0	0	0	0	0	-1	37	1	3	1	0	3	0	0	1	0	0	0	0	0	0	0	3	1	0	0	1	0	0	1	1	0	0	0	0	0	0	0	3	124	10	155	42	32	0	4	1	0	0	1	2	51	4	119	2	9	1	5	6	0	0	0	0	0	0	0	0	0	3	24	5	47	2	1	1	6	0	0	0	0	0	0	0	0
K311E	LDLR class A 7		-0.941513	0.08	0.8	-106.3	-33.3	1.87	2	4.32	0	3	0	16	1	0	0	0	0	0	2	0	0	0	0	0	0	0	0	0	2	-3	-5	1	0	0	0	0	0	-1	0	0	0	0	0	0	0	0	1	1	-2	-2	1	0	0	0	0	0	0	0	0	0	0	1	3	124	10	155	42	32	0	0	0	0	0	0	2	51	4	119	2	9	1	5	6	0	0	0	0	0	0	0	0	0	3	24	5	47	2	1	1	6	0	0	0	0	0	0	0	0
K311R	LDLR class A 7	Conflicting_interpretations_of_pathogenicity	-0.0480774	0.09	0.8	-106.3	-33.3	1.87	2	4.32	0	3	0	16	1	0	0	0	0	0	2	0	0	0	0	0	0	0	0	0	2	-2	-6	1	0	0	0	0	0	-1	0	0	0	0	0	0	0	0	0	-1	0	0	-2	0	0	0	0	0	0	0	0	0	0	1	3	124	10	155	42	32	0	0	0	0	0	0	2	51	4	119	2	9	1	5	6	0	0	0	0	0	0	0	0	0	3	24	5	47	2	1	1	6	0	0	0	0	0	0	0	0
K333E	EGF-like 1		1.0308	0.04	0.66	-61.9	-27.3	2.07	2	4.39	0	0	0	30	1	0	0	0	2	0	1	0	0	0	0	0	0	0	0	0	0	0	-9	0	-1	0	0	0	0	0	0	0	0	0	0	0	0	0	1	1	-2	-2	1	0	0	0	0	0	1	0	0	0	0	0	3	124	10	155	42	32	0	0	0	1	0	0	2	51	4	119	2	9	1	5	6	0	0	0	0	0	0	0	0	0	3	24	5	47	2	1	1	6	0	0	0	0	0	0	0	0
K376E	EGF-like 2		-1.45274	-0.5	0.18	-127.4	126.1	2.28	2	4.35	0	6	2	76	3	0	1	0	1	0	3	0	0	1	0	0	0	0	0	0	4	1	24	1	0	1	0	-1	0	1	0	0	1	0	0	0	0	0	1	1	-2	-2	1	0	0	0	0	0	0	0	0	0	1	0	3	124	10	155	42	32	0	0	0	0	0	0	2	51	4	119	2	9	1	5	6	0	0	0	0	0	0	0	0	0	3	24	5	47	2	1	1	6	0	0	0	0	0	0	0	0
K376G	EGF-like 2		-1.28171	-1.51	0.18	-127.4	126.1	2.28	2	4.35	0	6	2	76	3	0	1	0	1	0	3	0	0	1	0	0	0	0	0	0	4	2	39	1	-1	1	0	1	0	1	0	0	1	0	0	0	0	0	3	1	0	0	1	0	0	1	0	0	0	0	0	0	1	0	3	124	10	155	42	32	0	0	0	0	0	0	2	51	4	119	2	9	1	5	6	0	0	0	0	0	0	0	0	0	3	24	5	47	2	1	1	6	0	0	0	0	0	0	0	0
K376R	EGF-like 2		0.514394	-0.24	0.18	-127.4	126.1	2.28	2	4.35	0	6	2	76	3	0	1	0	1	0	3	0	0	1	0	0	0	0	0	0	4	2	11	1	-1	1	0	0	0	1	0	0	1	0	0	0	0	0	0	-1	0	0	-2	0	0	0	0	0	0	0	0	0	1	0	3	124	10	155	42	32	0	0	0	0	0	0	2	51	4	119	2	9	1	5	6	0	0	0	0	0	0	0	0	0	3	24	5	47	2	1	1	6	0	0	0	0	0	0	0	0
K38E	LDLR class A 1		-0.320428	0.24	0.53	-71.3	148	2.14	2	4.39	0	3	0	65	2	3	0	0	1	0	2	3	0	0	0	0	0	0	0	0	1	-1	9	0	2	0	0	1	0	0	1	0	0	0	0	0	0	0	1	1	-2	-2	1	0	0	0	0	0	0	0	1	0	0	0
K38G	LDLR class A 1		-0.811988	-0.04	0.53	-71.3	148	2.14	2	4.39	0	3	0	65	2	3	0	0	1	0	2	3	0	0	0	0	0	0	0	0	1	0	19	0	2	0	0	1	0	0	2	0	0	0	0	0	0	0	3	1	0	0	1	0	0	1	0	0	0	0	1	0	0	0
K390E	EGF-like 2		0.976156	0.07	0.68	56.3	18.7	2	2.49	4.27	0	2	2	34	1	0	0	0	0	0	1	2	0	0	0	0	0	0	0	0	0	2	1	0	0	0	0	0	0	0	0	0	0	0	0	0	0	0	1	1	-2	-2	1	0	0	0	0	0	0	0	1	0	0	0	3	124	10	155	42	32	0	0	0	0	0	0	2	51	4	119	2	9	1	5	6	0	0	0	0	0	0	0	0	0	3	24	5	47	2	1	1	6	0	0	0	0	0	0	0	0
K390G	EGF-like 2		0.0492937	-0.02	0.68	56.3	18.7	2	2.49	4.27	0	2	2	34	1	0	0	0	0	0	1	2	0	0	0	0	0	0	0	0	1	0	6	0	0	0	0	0	0	0	0	0	0	0	0	0	0	0	3	1	0	0	1	0	0	1	0	0	0	0	1	0	0	0	3	124	10	155	42	32	0	0	0	0	0	0	2	51	4	119	2	9	1	5	6	0	0	0	0	0	0	0	0	0	3	24	5	47	2	1	1	6	0	0	0	0	0	0	0	0
K390R	EGF-like 2		-0.104514	0.08	0.68	56.3	18.7	2	2.49	4.27	0	2	2	34	1	0	0	0	0	0	1	2	0	0	0	0	0	0	0	0	0	2	-2	0	0	0	0	-1	0	0	0	0	0	0	0	0	0	0	0	-1	0	0	-2	0	0	0	0	0	0	0	1	0	0	0	3	124	10	155	42	32	0	0	0	0	0	0	2	51	4	119	2	9	1	5	6	0	0	0	0	0	0	0	0	0	3	24	5	47	2	1	1	6	0	0	0	0	0	0	0	0
K393E	EGF-like 2		-1.13032	-1.09	0.06	-108.4	141.2	2.34	2	4.42	0	8	1	130	6	3	4	0	6	1	6	3	0	3	0	0	0	0	0	0	6	0	4	4	2	4	0	3	0	4	1	0	3	0	0	0	0	0	1	1	-2	-2	1	0	0	0	0	0	0	0	0	0	1	0	3	124	10	155	42	32	0	0	0	0	0	0	2	51	4	119	2	9	1	5	6	0	0	0	0	0	0	0	0	0	3	24	5	47	2	1	1	6	0	0	0	0	0	0	0	0
K393G	EGF-like 2		0.460747	-0.7	0.06	-108.4	141.2	2.34	2	4.42	0	8	1	130	6	3	4	0	6	1	6	3	0	3	0	0	0	0	0	0	5	1	69	4	2	4	0	6	0	4	1	0	3	0	0	0	0	0	3	1	0	0	1	0	0	1	0	0	0	0	0	0	1	0	3	124	10	155	42	32	0	0	0	0	0	0	2	51	4	119	2	9	1	5	6	0	0	0	0	0	0	0	0	0	3	24	5	47	2	1	1	6	0	0	0	0	0	0	0	0
K411E	LDLR class B 1	Likely_pathogenic	-0.176905	-0.97	0.19	-126.5	140.3	3.61	4.51	4.53	0	5	2	104	3	2	1	0	7	1	3	4	0	0	0	0	0	0	0	0	2	2	-9	1	-2	1	0	-2	1	1	2	0	0	0	0	0	0	0	1	1	-2	-2	1	0	0	0	0	0	0	0	0	0	1	0	3	124	10	155	42	32	0	0	0	0	0	0	2	51	4	119	2	9	1	5	6	0	0	0	0	0	0	0	0	0	3	24	5	47	2	1	1	6	0	0	0	0	0	0	0	0
K411G	LDLR class B 1		-0.401955	-1.9	0.19	-126.5	140.3	3.61	4.51	4.53	0	5	2	104	3	2	1	0	7	1	3	4	0	0	0	0	0	0	0	0	3	1	50	1	1	1	0	7	0	1	3	0	0	0	0	0	0	0	3	1	0	0	1	0	0	1	0	0	0	0	0	0	1	0	3	124	10	155	42	32	0	0	0	0	0	0	2	51	4	119	2	9	1	5	6	0	0	0	0	0	0	0	0	0	3	24	5	47	2	1	1	6	0	0	0	0	0	0	0	0
K411R	LDLR class B 1		-1.14021	-0.21	0.19	-126.5	140.3	3.61	4.51	4.53	0	5	2	104	3	2	1	0	7	1	3	4	0	0	0	0	0	0	0	0	-45	-9	-53	0	0	1	0	-3	0	-4	2	0	0	0	0	0	0	0	0	-1	0	0	-2	0	0	0	0	0	0	0	0	0	1	0	3	124	10	155	42	32	0	0	0	0	0	0	2	51	4	119	2	9	1	5	6	0	0	0	0	0	0	0	0	0	3	24	5	47	2	1	1	6	0	0	0	0	0	0	0	0
K43E	LDLR class A 1		-0.226247	0.07	0.75	-65.7	-20.8	1.87	2	4.14	0	2	0	28	1	0	0	0	0	0	2	0	0	0	0	0	0	0	0	0	-1	-1	1	-1	0	0	0	0	0	-1	0	0	0	0	0	0	0	0	1	1	-2	-2	1	0	0	0	1	0	0	0	0	0	0	0
K43G	LDLR class A 1		1.76786	0	0.75	-65.7	-20.8	1.87	2	4.14	0	2	0	28	1	0	0	0	0	0	2	0	0	0	0	0	0	0	0	0	-1	-1	8	-1	0	0	0	0	0	-1	0	0	0	0	0	0	0	0	3	1	0	0	1	0	0	1	1	0	0	0	0	0	0	0
K43R	LDLR class A 1		0.00540517	0.06	0.75	-65.7	-20.8	1.87	2	4.14	0	2	0	28	1	0	0	0	0	0	2	0	0	0	0	0	0	0	0	0	-1	-1	1	-1	0	0	0	0	0	-1	0	0	0	0	0	0	0	0	0	-1	0	0	-2	0	0	0	1	0	0	0	0	0	0	0
K504E	LDLR class B 3	Conflicting_interpretations_of_pathogenicity	-0.474361	0.02	0.62	-95.6	-6.7	1.98	2	4.53	0	3	0	50	1	1	0	0	1	0	2	0	0	0	0	0	0	0	0	0	1	0	2	1	-1	0	0	0	0	1	0	0	0	0	0	0	0	0	1	1	-2	-2	1	0	0	0	0	0	0	0	0	0	0	1	3	124	10	155	42	32	0	0	0	0	0	0	2	51	4	119	2	9	1	5	6	0	0	0	0	0	0	0	0	0	3	24	5	47	2	1	1	6	0	0	0	0	0	0	0	0
K504G	LDLR class B 3		-0.394716	-0.09	0.62	-95.6	-6.7	1.98	2	4.53	0	3	0	50	1	1	0	0	1	0	2	0	0	0	0	0	0	0	0	0	1	0	11	1	0	0	0	1	0	1	0	0	0	0	0	0	0	0	3	1	0	0	1	0	0	1	0	0	0	0	0	0	0	1	3	124	10	155	42	32	0	0	0	0	0	0	2	51	4	119	2	9	1	5	6	0	0	0	0	0	0	0	0	0	3	24	5	47	2	1	1	6	0	0	0	0	0	0	0	0
K504R	LDLR class B 3		0.0513913	0.03	0.62	-95.6	-6.7	1.98	2	4.53	0	3	0	50	1	1	0	0	1	0	2	0	0	0	0	0	0	0	0	0	1	0	-7	1	-1	0	0	0	0	1	-1	0	0	0	0	0	0	0	0	-1	0	0	-2	0	0	0	0	0	0	0	0	0	0	1	3	124	10	155	42	32	0	0	0	0	0	0	2	51	4	119	2	9	1	5	6	0	0	0	0	0	0	0	0	0	3	24	5	47	2	1	1	6	0	0	0	0	0	0	0	0
K507E	LDLR class B 3	Uncertain_significance	-0.315625	-1.18	0.3	-123.9	124	2.45	2.58	4.54	0	4	1	111	3	3	0	0	11	1	3	5	0	2	0	0	0	0	0	0	0	-1	-6	1	2	0	0	0	0	1	1	0	0	0	0	0	0	0	1	1	-2	-2	1	0	0	0	0	0	1	0	0	0	0	0	3	124	10	155	42	32	0	0	0	0	0	0	2	51	4	119	2	9	1	5	6	0	0	0	0	0	0	0	0	0	3	24	5	47	2	1	1	6	0	0	0	0	0	0	0	0
K509E	LDLR class B 3	Likely_pathogenic	0.829346	-0.78	0.23	-155.7	140.4	2.3	2	4.55	0	3	1	88	3	2	0	0	5	0	3	2	0	0	0	0	0	0	0	0	0	-1	-6	1	0	0	0	3	0	1	-2	0	0	0	0	0	0	0	1	1	-2	-2	1	0	0	0	0	0	0	0	0	0	1	0	3	124	10	155	42	32	0	0	0	0	0	0	2	51	4	119	2	9	1	5	6	0	0	0	0	0	0	0	0	0	3	24	5	47	2	1	1	6	0	0	0	0	0	0	0	0
K509G	LDLR class B 3		0.228331	-1.75	0.23	-155.7	140.4	2.3	2	4.55	0	3	1	88	3	2	0	0	5	0	3	2	0	0	0	0	0	0	0	0	2	0	41	1	0	0	0	5	0	1	1	0	0	0	0	0	0	0	3	1	0	0	1	0	0	1	0	0	0	0	0	0	1	0	3	124	10	155	42	32	0	0	0	0	0	0	2	51	4	119	2	9	1	5	6	0	0	0	0	0	0	0	0	0	3	24	5	47	2	1	1	6	0	0	0	0	0	0	0	0
K509R	LDLR class B 3		-0.929566	-0.36	0.23	-155.7	140.4	2.3	2	4.55	0	3	1	88	3	2	0	0	5	0	3	2	0	0	0	0	0	0	0	0	0	0	-1	0	0	0	0	4	0	0	-2	0	0	0	0	0	0	0	0	-1	0	0	-2	0	0	0	0	0	0	0	0	0	1	0	3	124	10	155	42	32	0	0	0	0	0	0	2	51	4	119	2	9	1	5	6	0	0	0	0	0	0	0	0	0	3	24	5	47	2	1	1	6	0	0	0	0	0	0	0	0
K518E	LDLR class B 3	Conflicting_interpretations_of_pathogenicity	0.487379	-0.01	0.23	-126.2	70.9	3.03	3.33	4.54	0	3	0	114	3	1	1	0	9	0	4	1	0	4	0	0	0	0	0	0	1	-1	8	1	-1	1	0	7	0	1	-3	0	3	0	0	0	0	0	1	1	-2	-2	1	0	0	0	0	0	0	0	1	0	0	0	3	124	10	155	42	32	0	0	0	0	0	0	2	51	4	119	2	9	1	5	6	0	0	0	0	0	0	0	0	0	3	24	5	47	2	1	1	6	0	0	0	0	0	0	0	0
K518G	LDLR class B 3		-0.969322	-0.9	0.23	-126.2	70.9	3.03	3.33	4.54	0	3	0	114	3	1	1	0	9	0	4	1	0	4	0	0	0	0	0	0	1	0	59	1	0	1	0	9	0	1	1	0	4	0	0	0	0	0	3	1	0	0	1	0	0	1	0	0	0	0	1	0	0	0	3	124	10	155	42	32	0	0	0	0	0	0	2	51	4	119	2	9	1	5	6	0	0	0	0	0	0	0	0	0	3	24	5	47	2	1	1	6	0	0	0	0	0	0	0	0
K541E	LDLR class B 4		1.44192	-1.21	0.08	-162.3	154.8	3.28	3.77	4.56	0	4	1	107	3	2	3	0	3	0	3	3	0	0	0	0	0	0	0	0	0	1	17	1	2	3	0	1	0	-1	1	0	0	0	0	0	0	0	1	1	-2	-2	1	0	0	0	0	0	0	0	0	0	1	0	3	124	10	155	42	32	0	0	0	0	0	0	2	51	4	119	2	9	1	5	6	0	0	0	0	0	0	0	0	0	3	24	5	47	2	1	1	6	0	0	0	0	0	0	0	0
K541G	LDLR class B 4		-0.265819	-1.2	0.08	-162.3	154.8	3.28	3.77	4.56	0	4	1	107	3	2	3	0	3	0	3	3	0	0	0	0	0	0	0	0	1	1	58	1	1	3	0	3	-1	1	1	0	0	0	0	0	0	0	3	1	0	0	1	0	0	1	0	0	0	0	0	0	1	0	3	124	10	155	42	32	0	0	0	0	0	0	2	51	4	119	2	9	1	5	6	0	0	0	0	0	0	0	0	0	3	24	5	47	2	1	1	6	0	0	0	0	0	0	0	0
K543E	LDLR class B 4		-0.412727	-1.67	0.06	-101.5	148.1	3.98	4.58	4.58	0	5	4	128	3	2	1	0	12	0	3	2	0	1	0	0	0	0	1	0	3	3	-11	1	0	1	0	4	-1	1	-2	0	0	0	0	0	0	1	1	1	-2	-2	1	0	0	0	0	0	0	0	0	0	1	0	3	124	10	155	42	32	0	0	0	0	0	0	2	51	4	119	2	9	1	5	6	0	0	0	0	0	0	0	0	0	3	24	5	47	2	1	1	6	0	0	0	0	0	0	0	0
K544E	LDLR class B 4		0.407753	-0.65	0.06	-121.4	140.7	3.72	5.21	4.58	0	3	1	129	3	4	0	0	11	1	3	4	0	2	0	0	0	0	0	0	1	-2	6	1	1	0	0	3	1	0	1	0	2	0	0	0	0	0	1	1	-2	-2	1	0	0	0	0	0	0	0	0	0	1	0	3	124	10	155	42	32	0	0	0	0	0	0	2	51	4	119	2	9	1	5	6	0	0	0	0	0	0	0	0	0	3	24	5	47	2	1	1	6	0	0	0	0	0	0	0	0
K544G	LDLR class B 4		0.144129	-1.73	0.06	-121.4	140.7	3.72	5.21	4.58	0	3	1	129	3	4	0	0	11	1	3	4	0	2	0	0	0	0	0	0	1	1	73	1	2	0	0	11	1	1	3	0	2	0	0	0	0	0	3	1	0	0	1	0	0	1	0	0	0	0	0	0	1	0	3	124	10	155	42	32	0	0	0	0	0	0	2	51	4	119	2	9	1	5	6	0	0	0	0	0	0	0	0	0	3	24	5	47	2	1	1	6	0	0	0	0	0	0	0	0
K581E	LDLR class B 5		-1.35311	0.03	0.11	-83.8	-33.1	2.09	2	4.45	0	6	2	107	5	0	4	0	9	0	5	3	0	2	0	0	0	0	0	0	3	1	1	4	0	3	0	2	0	1	3	0	0	0	0	0	0	0	1	1	-2	-2	1	0	0	0	0	0	0	0	0	0	0	1	3	124	10	155	42	32	0	-2	0	3	-1	0	2	51	4	119	2	9	1	5	6	0	0	0	0	0	0	0	0	0	3	24	5	47	2	1	1	6	0	0	0	0	0	0	0	0
K581G	LDLR class B 5		-0.705406	-0.05	0.11	-83.8	-33.1	2.09	2	4.45	0	6	2	107	5	0	4	0	9	0	5	3	0	2	0	0	0	0	0	0	4	2	61	4	0	4	0	9	0	2	3	0	2	0	0	0	0	0	3	1	0	0	1	0	0	1	0	0	0	0	0	0	0	1	3	124	10	155	42	32	0	0	0	4	0	0	2	51	4	119	2	9	1	5	6	0	0	0	0	0	0	0	0	0	3	24	5	47	2	1	1	6	0	0	0	0	0	0	0	0
K596E	LDLR class B 5		-0.0795249	-0.25	0.25	-142	138.6	2.12	2	4.49	0	6	0	64	5	1	2	0	0	1	5	1	0	0	0	0	0	0	0	0	4	0	8	2	1	2	0	0	1	2	1	0	0	0	0	0	0	0	1	1	-2	-2	1	0	0	0	0	0	0	0	0	0	1	0	3	124	10	155	42	32	0	0	0	0	0	0	2	51	4	119	2	9	1	5	6	0	0	0	0	0	0	0	0	0	3	24	5	47	2	1	1	6	0	0	0	0	0	0	0	0
K596G	LDLR class B 5		-1.10485	-1.05	0.25	-142	138.6	2.12	2	4.49	0	6	0	64	5	1	2	0	0	1	5	1	0	0	0	0	0	0	0	0	4	0	24	2	1	2	0	0	1	2	1	0	0	0	0	0	0	0	3	1	0	0	1	0	0	1	0	0	0	0	0	0	1	0	3	124	10	155	42	32	0	0	0	0	0	0	2	51	4	119	2	9	1	5	6	0	0	0	0	0	0	0	0	0	3	24	5	47	2	1	1	6	0	0	0	0	0	0	0	0
K603R	LDLR class B 5	Benign	-0.179655	0.07	0.84	-84	-42.5	1.88	2	4.5	0	4	0	35	2	1	0	0	0	0	3	1	0	0	0	0	0	0	0	0	1	-1	-3	0	-1	0	0	0	0	0	0	0	0	0	0	0	0	0	0	-1	0	0	-2	0	0	0	0	0	0	0	0	0	0	1	3	124	10	155	42	32	0	1	0	1	0	0	2	51	4	119	2	9	1	5	6	0	0	0	0	0	0	0	0	0	3	24	5	47	2	1	1	6	0	0	0	0	0	0	0	0
K617E	LDLR class B 6		-0.397616	0.01	0.3	-116	140.7	2.65	3.23	4.53	0	2	2	89	2	2	0	0	4	1	2	2	0	0	0	0	0	0	0	0	-1	1	-4	0	1	0	0	2	0	-1	0	0	0	0	0	0	0	0	1	1	-2	-2	1	0	0	0	0	0	0	0	0	0	1	0	3	124	10	155	42	32	0	0	0	0	0	0	2	51	4	119	2	9	1	5	6	0	0	0	0	0	0	0	0	0	3	24	5	47	2	1	1	6	0	0	0	0	0	0	0	0
K693E	EGF-like 3		0.105075	-0.26	0.41	-77	-34.3	2.28	2.42	4.51	0	1	2	78	1	1	0	0	7	0	1	0	0	3	0	0	0	0	0	0	0	1	-2	0	1	0	0	0	0	0	-1	0	1	0	0	0	0	0	1	1	-2	-2	1	0	0	0	0	0	1	0	0	0	0	0	3	124	10	155	42	32	0	0	0	0	0	0	2	51	4	119	2	9	1	5	6	0	0	0	0	0	0	0	0	0	3	24	5	47	2	1	1	6	0	0	0	0	0	0	0	0
K69E	LDLR class A 2		0.66908	0.06	0.78	-62.5	152.8	1.89	2	4.21	0	2	0	33	1	1	0	0	0	0	2	1	0	0	0	0	0	0	0	0	0	0	2	0	0	0	0	0	0	0	1	0	0	0	0	0	0	0	1	1	-2	-2	1	0	0	0	0	0	0	0	1	0	0	0	3	124	10	155	42	32	0	0	0	0	0	0	2	51	4	119	2	9	1	5	6	0	0	0	0	0	0	0	0	0	3	24	5	47	2	1	1	6	0	0	0	0	0	0	0	0
K69G	LDLR class A 2		-0.279874	-0.02	0.78	-62.5	152.8	1.89	2	4.21	0	2	0	33	1	1	0	0	0	0	2	1	0	0	0	0	0	0	0	0	0	0	6	0	1	0	0	0	0	0	1	0	0	0	0	0	0	0	3	1	0	0	1	0	0	1	0	0	0	0	1	0	0	0	3	124	10	155	42	32	0	0	0	0	0	0	2	51	4	119	2	9	1	5	6	0	0	0	0	0	0	0	0	0	3	24	5	47	2	1	1	6	0	0	0	0	0	0	0	0
K69R	LDLR class A 2		0.389299	0.06	0.78	-62.5	152.8	1.89	2	4.21	0	2	0	33	1	1	0	0	0	0	2	1	0	0	0	0	0	0	0	0	0	0	4	0	1	0	0	0	0	0	1	0	0	0	0	0	0	0	0	-1	0	0	-2	0	0	0	0	0	0	0	1	0	0	0	3	124	10	155	42	32	0	0	0	0	0	0	2	51	4	119	2	9	1	5	6	0	0	0	0	0	0	0	0	0	3	24	5	47	2	1	1	6	0	0	0	0	0	0	0	0
K730G	Clustered O-linked oligosaccharides		0.00776654	0.05	0.99	-140.9	64.1	1.87	2	3.42	0	0	0	8	0	0	0	0	0	0	0	0	0	0	0	0	0	0	0	0	0	0	-1	0	0	0	0	0	0	0	0	0	0	0	0	0	0	0	3	1	0	0	1	0	0	1	0	0	0	0	1	0	0	0
K782G			0.107813	0.04	1	-157.3	133.2	1.87	2	3.48	0	0	0	4	0	0	0	0	0	0	0	0	0	0	0	0	0	0	0	0	0	0	0	0	0	0	0	0	0	0	0	0	0	0	0	0	0	0	3	1	0	0	1	0	0	1	0	0	0	0	1	0	0	0
K783E			0.0961074	0.07	0.99	-90.2	179.6	1.87	2	3.31	0	0	0	2	0	0	0	0	0	0	0	0	0	0	0	0	0	0	0	0	0	0	-1	0	0	0	0	0	0	0	0	0	0	0	0	0	0	0	1	1	-2	-2	1	0	0	0	0	0	0	0	1	0	0	0
K7E			0.489522	0.29	0.87	-75.9	-24.7	1.87	2	3.9	0	0	0	34	2	0	0	0	0	0	1	0	0	0	0	0	0	0	0	0	0	0	-29	-1	0	0	0	0	0	-1	0	0	0	0	0	0	0	0	1	1	-2	-2	1	0	0	0	0	1	0	0	0	0	0	0
K7G			0.341759	0.06	0.87	-75.9	-24.7	1.87	2	3.9	0	0	0	34	2	0	0	0	0	0	1	0	0	0	0	0	0	0	0	0	0	-1	2	-1	0	0	0	0	0	-3	0	0	0	0	0	0	0	0	3	1	0	0	1	0	0	1	0	1	0	0	0	0	0	0
K7R			0.245605	0.12	0.87	-75.9	-24.7	1.87	2	3.9	0	0	0	34	2	0	0	0	0	0	1	0	0	0	0	0	0	0	0	0	0	0	-3	-1	0	0	0	0	0	-3	0	0	0	0	0	0	0	0	0	-1	0	0	-2	0	0	0	0	1	0	0	0	0	0	0
K811E	Required for MYLIP-triggered down-regulation of LDLR1		-0.189065	0.09	0.55	-61.6	-41.3	2.16	2.48	4.36	0	2	1	74	2	1	0	0	1	0	4	4	0	0	0	0	0	0	0	0	0	1	-9	0	-1	0	0	0	0	0	1	0	0	0	0	0	0	0	1	1	-2	-2	1	0	0	0	0	1	0	0	0	0	0	0
K811G	Required for MYLIP-triggered down-regulation of LDLR1		0.136817	-0.35	0.55	-61.6	-41.3	2.16	2.48	4.36	0	2	1	74	2	1	0	0	1	0	4	4	0	0	0	0	0	0	0	0	0	1	16	0	0	0	0	1	0	0	1	0	0	0	0	0	0	0	3	1	0	0	1	0	0	1	0	1	0	0	0	0	0	0
K816E	Required for MYLIP-triggered down-regulation of LDLR1		2.41162	0.42	0.71	-67.7	-29.9	1.92	2	4.13	0	1	0	64	1	1	0	0	0	0	2	2	0	0	0	0	0	0	0	0	0	-2	6	-2	0	0	0	0	0	-2	0	0	0	0	0	0	0	0	1	1	-2	-2	1	0	0	0	0	1	0	0	0	0	0	0
K830E	Required for MYLIP-triggered down-regulation of LDLR1		-0.0318696	0.08	0.99	-50.6	104.9	1.91	2	3.32	0	0	0	7	0	0	0	0	0	0	0	0	0	0	0	0	0	0	0	0	0	0	-16	0	0	0	0	0	0	0	0	0	0	0	0	0	0	0	1	1	-2	-2	1	0	0	0	0	0	0	0	1	0	0	0
K830G	Required for MYLIP-triggered down-regulation of LDLR1		0.546676	0.05	0.99	-50.6	104.9	1.91	2	3.32	0	0	0	7	0	0	0	0	0	0	0	0	0	0	0	0	0	0	0	0	0	0	0	0	0	0	0	0	0	0	0	0	0	0	0	0	0	0	3	1	0	0	1	0	0	1	0	0	0	0	1	0	0	0
L135P	LDLR class A 3		-1.39275	-1.16	0.34	-61.3	-14.2	2.17	2.51	4.36	0	1	2	59	1	1	0	0	1	0	1	1	0	0	0	0	0	0	0	0	-2	2	11	0	-1	0	0	1	0	0	-1	0	0	0	0	0	0	0	1	0	0	0	0	0	0	0	0	0	0	0	0	0	0	1	3	124	10	155	42	32	0	0	0	0	0	0	2	51	4	119	2	9	1	5	6	0	0	0	0	0	0	0	0	0	3	24	5	47	2	1	1	6	0	0	0	0	0	0	0	0
L135S	LDLR class A 3		0.878936	-0.5	0.34	-61.3	-14.2	2.17	2.51	4.36	0	1	2	59	1	1	0	0	1	0	1	1	0	0	0	0	0	0	0	0	0	2	17	0	1	0	0	1	0	0	1	0	0	0	0	0	0	0	4	0	0	0	-1	0	0	-1	0	0	0	0	0	0	0	1	3	124	10	155	42	32	0	0	0	0	0	0	2	51	4	119	2	9	1	5	6	0	0	0	0	0	0	0	0	0	3	24	5	47	2	1	1	6	0	0	0	0	0	0	0	0
L146P	LDLR class A 4		-0.0520377	-0.35	0.79	-61	127.4	1.93	2	4.11	0	0	1	17	0	0	0	0	1	0	1	0	0	0	0	0	0	0	0	0	-1	0	5	0	0	0	0	1	0	1	-1	0	0	0	0	0	0	0	1	0	0	0	0	0	0	0	0	0	0	0	1	0	0	0	3	124	10	155	42	32	0	0	0	0	0	0	2	51	4	119	2	9	1	5	6	0	0	0	0	0	0	0	0	0	3	24	5	47	2	1	1	6	0	0	0	0	0	0	0	0
L14P			-1.9799	-0.55	0.71	-70.7	-34.6	1.82	2	3.89	0	2	0	59	2	1	0	0	0	0	3	2	0	0	0	0	0	0	0	0	-1	-2	-1	1	0	0	0	0	0	1	-1	0	0	0	0	0	0	0	1	0	0	0	0	0	0	0	0	1	0	0	0	0	0	0
L14S			-4.84429	0	0.71	-70.7	-34.6	1.82	2	3.89	0	2	0	59	2	1	0	0	0	0	3	2	0	0	0	0	0	0	0	0	0	-1	-2	-1	-1	0	0	0	0	-2	0	0	0	0	0	0	0	0	4	0	0	0	-1	0	0	-1	0	1	0	0	0	0	0	0
L15P		Conflicting_interpretations_of_pathogenicity	-2.72782	-0.74	0.75	-72.9	-31.2	1.85	2	3.82	0	1	1	61	2	0	0	0	0	0	3	4	0	0	0	0	0	0	0	0	-3	0	4	1	-1	0	0	0	0	1	1	0	0	0	0	0	0	0	1	0	0	0	0	0	0	0	0	1	0	0	0	0	0	0
L164P	LDLR class A 4	Likely_pathogenic	-2.56147	-1.23	0.49	-65.8	-31.5	1.91	2	4.35	0	3	0	44	1	0	0	0	1	0	2	0	0	0	0	0	0	0	0	0	1	-2	4	0	0	0	0	1	0	0	0	0	0	0	0	0	0	0	1	0	0	0	0	0	0	0	1	0	0	0	0	0	0	0	3	124	10	155	42	32	0	0	0	0	0	0	2	51	4	119	2	9	1	5	6	0	0	0	0	0	0	0	0	0	3	24	5	47	2	1	1	6	0	0	0	0	0	0	0	0
L16P		Conflicting_interpretations_of_pathogenicity	-5.04336	-0.44	0.77	-76.9	-29.6	1.91	2.2	3.76	0	1	0	57	2	0	0	0	2	0	2	2	0	0	0	0	0	0	0	0	-1	-2	1	0	-1	0	0	2	-1	0	1	0	0	0	0	0	0	0	1	0	0	0	0	0	0	0	0	1	0	0	0	0	0	0
L187P			-0.0588648	-0.23	0.7	-80.5	98.9	1.94	2	3.84	0	1	1	18	1	0	0	0	0	0	1	0	0	0	0	0	0	0	0	0	-3	0	-13	1	0	0	0	0	0	1	-2	0	0	0	0	0	0	0	1	0	0	0	0	0	0	0	0	0	1	0	0	0	0	0	3	124	10	155	42	32	0	0	0	0	0	0	2	51	4	119	2	9	1	5	6	0	0	0	0	0	0	0	0	0	3	24	5	47	2	1	1	6	0	0	0	0	0	0	0	0
L205P	LDLR class A 5		-1.88406	-0.18	0.88	-67.3	-18.8	1.87	2	4.36	0	3	0	33	0	2	0	0	0	0	2	3	0	0	0	0	0	0	0	0	1	-1	-6	0	-1	0	0	0	0	1	0	0	0	0	0	0	0	0	1	0	0	0	0	0	0	0	0	0	0	0	0	0	0	1	3	124	10	155	42	32	0	0	0	0	0	0	2	51	4	119	2	9	1	5	6	0	0	0	0	0	0	0	0	0	3	24	5	47	2	1	1	6	0	0	0	0	0	0	0	0
L275P	LDLR class A 7		-1.09801	-0.83	0.64	-69.7	137.5	1.82	2	3.95	0	4	2	32	2	1	0	0	5	0	2	0	0	0	0	0	0	0	0	0	-2	-2	1	1	0	0	0	3	0	1	-3	0	0	0	0	0	0	0	1	0	0	0	0	0	0	0	0	0	0	0	1	0	0	0	3	124	10	155	42	32	0	0	0	0	0	0	2	51	4	119	2	9	1	5	6	0	0	0	0	0	0	0	0	0	3	24	5	47	2	1	1	6	0	0	0	0	0	0	0	0
L292P	LDLR class A 7		0.770619	-2.12	0.41	-56.6	-26.3	2.01	2.47	4.38	0	2	1	71	2	1	0	0	2	0	3	1	0	0	0	0	0	0	0	0	-2	-3	20	1	-1	0	0	1	0	1	-1	0	0	0	0	0	0	0	1	0	0	0	0	0	0	0	1	0	0	0	0	0	0	0	3	124	10	155	42	32	0	0	0	0	0	0	2	51	4	119	2	9	1	5	6	0	0	0	0	0	0	0	0	0	3	24	5	47	2	1	1	6	0	0	0	0	0	0	0	0
L319P	EGF-like 1		-0.599175	-1.14	0.95	-71.9	-21.7	1.96	2	4.47	0	1	0	34	2	2	0	0	2	0	3	0	0	0	0	0	0	0	0	0	-2	0	-5	1	1	0	0	2	0	2	-2	0	0	0	0	0	0	0	1	0	0	0	0	0	0	0	1	0	0	0	0	0	0	0	3	124	10	155	42	32	0	0	0	0	0	0	2	51	4	119	2	9	1	5	6	0	0	0	0	0	0	0	0	0	3	24	5	47	2	1	1	6	0	0	0	0	0	0	0	0
L319S	EGF-like 1		1.3185	0.01	0.95	-71.9	-21.7	1.96	2	4.47	0	1	0	34	2	2	0	0	2	0	3	0	0	0	0	0	0	0	0	0	0	-1	7	-1	2	0	0	2	0	-1	0	0	0	0	0	0	0	0	4	0	0	0	-1	0	0	-1	1	0	0	0	0	0	0	0	3	124	10	155	42	32	0	0	0	0	0	0	2	51	4	119	2	9	1	5	6	0	0	0	0	0	0	0	0	0	3	24	5	47	2	1	1	6	0	0	0	0	0	0	0	0
L332P	EGF-like 1		-1.50702	-1.61	0.43	-95	166.4	2.02	2	4.42	0	2	1	73	1	2	0	0	3	1	2	2	0	0	0	0	0	1	0	0	-2	-1	18	1	0	0	0	2	1	1	0	0	0	0	0	0	0	0	1	0	0	0	0	0	0	0	0	0	0	0	1	0	0	0	3	124	10	155	42	32	0	0	1	-1	0	1	2	51	4	119	2	9	1	5	6	0	0	0	0	0	0	0	0	0	3	24	5	47	2	1	1	6	0	0	0	0	0	0	0	0
L339P	EGF-like 1	Likely_pathogenic	-2.17208	-1.35	0.45	-110.5	142.1	2.26	2	4.47	0	1	0	57	2	1	0	0	6	0	2	0	0	0	0	0	0	0	0	0	-2	0	-2	1	0	0	0	4	0	2	-2	0	0	0	0	0	0	0	1	0	0	0	0	0	0	0	0	0	0	0	0	0	1	0	3	124	10	155	42	32	0	0	0	0	0	0	2	51	4	119	2	9	1	5	6	0	0	0	0	0	0	0	0	0	3	24	5	47	2	1	1	6	0	0	0	0	0	0	0	0
L346P	EGF-like 1		-0.058094	-1.39	0.43	-76	104.1	2.08	2.33	4.45	0	1	2	65	0	3	0	0	2	1	0	3	0	0	0	0	0	0	0	0	1	2	37	0	1	0	0	1	0	0	3	0	0	0	0	0	0	0	1	0	0	0	0	0	0	0	0	0	0	0	0	0	1	0	3	124	10	155	42	32	0	0	0	0	0	0	2	51	4	119	2	9	1	5	6	0	0	0	0	0	0	0	0	0	3	24	5	47	2	1	1	6	0	0	0	0	0	0	0	0
L367P	EGF-like 2		-1.5115	-1.32	0.56	-89.6	121.6	2.28	2	4.43	0	2	0	54	2	2	0	0	4	1	2	2	0	0	0	0	0	0	0	0	1	-3	6	1	0	0	0	3	1	0	-1	0	0	0	0	0	0	0	1	0	0	0	0	0	0	0	0	0	0	0	0	0	1	0	3	124	10	155	42	32	0	0	0	0	0	0	2	51	4	119	2	9	1	5	6	0	0	0	0	0	0	0	0	0	3	24	5	47	2	1	1	6	0	0	0	0	0	0	0	0
L371P	EGF-like 2	Uncertain_significance	-3.00352	-1.42	0.53	-122.9	156	2.08	2	4.45	0	6	1	53	3	1	0	0	2	1	3	2	0	0	0	0	0	0	0	0	1	0	5	3	-1	0	0	2	0	3	-1	0	0	0	0	0	0	0	1	0	0	0	0	0	0	0	0	0	0	0	0	0	1	0	3	124	10	155	42	32	1	0	0	-1	0	0	2	51	4	119	2	9	1	5	6	0	0	0	0	0	0	0	0	0	3	24	5	47	2	1	1	6	0	0	0	0	0	0	0	0
L385P	EGF-like 2	Pathogenic	0.392576	-1.27	0.31	-67.8	121.1	2.01	2.35	4.35	0	2	2	58	0	3	0	0	1	1	1	4	0	0	0	0	0	0	0	0	0	0	20	0	1	0	0	0	1	1	2	0	0	0	0	0	0	0	1	0	0	0	0	0	0	0	0	0	0	0	0	0	1	0	3	124	10	155	42	32	0	0	0	0	0	0	2	51	4	119	2	9	1	5	6	0	0	0	0	0	0	0	0	0	3	24	5	47	2	1	1	6	0	0	0	0	0	0	0	0
L401P	LDLR class B 1		-0.483577	-3.07	0	-96.3	124.7	5.67	6.14	4.58	0	2	0	96	2	3	0	0	21	1	2	1	0	1	0	0	0	0	0	0	-3	0	23	1	1	0	0	18	0	1	-1	0	1	0	0	0	0	0	1	0	0	0	0	0	0	0	0	0	0	0	0	0	1	0	3	124	10	155	42	32	0	0	0	0	0	0	2	51	4	119	2	9	1	5	6	0	0	0	0	0	0	0	0	0	3	24	5	47	2	1	1	6	0	0	0	0	0	0	0	0
L414P	LDLR class B 1		-1.32687	-2.27	0.21	-62	-26.7	2	2.35	4.51	0	0	1	55	0	0	0	0	15	0	0	0	0	1	0	0	0	0	0	0	-2	1	23	0	-1	0	0	13	0	-1	-2	0	1	0	0	0	0	0	1	0	0	0	0	0	0	0	0	0	0	0	0	0	0	1	3	124	10	155	42	32	0	0	0	0	0	0	2	51	4	119	2	9	1	5	6	0	0	0	0	0	0	0	0	0	3	24	5	47	2	1	1	6	0	0	0	0	0	0	0	0
L422P	LDLR class B 1	Likely_pathogenic	-0.841924	-2.64	0.05	-90.4	-47.6	3.59	3.88	4.51	0	1	1	89	1	1	0	0	17	1	1	3	0	1	0	0	0	0	0	0	-8	0	1	1	-1	0	0	13	0	1	0	0	0	0	0	0	0	0	1	0	0	0	0	0	0	0	0	0	0	0	0	0	1	0	3	124	10	155	42	32	0	0	0	0	0	0	2	51	4	119	2	9	1	5	6	0	0	0	0	0	0	0	0	0	3	24	5	47	2	1	1	6	0	0	0	0	0	0	0	0
L426P	LDLR class B 1	Conflicting_interpretations_of_pathogenicity	-3.12596	-1.56	0.05	-79.7	172.8	2.58	2	4.48	0	2	0	97	2	2	0	0	10	0	3	2	0	1	0	0	0	0	0	0	-5	0	26	1	0	0	0	9	-2	2	-3	0	1	0	0	0	0	0	1	0	0	0	0	0	0	0	0	0	0	0	1	0	0	0	3	124	10	155	42	32	0	0	0	0	0	0	2	51	4	119	2	9	1	5	6	0	0	0	0	0	0	0	0	0	3	24	5	47	2	1	1	6	0	0	0	0	0	0	0	0
L432P	LDLR class B 1	Likely_pathogenic	-1.47443	-2.51	0	-146.4	154.1	3.64	3.5	4.57	0	2	1	94	1	1	0	0	9	1	1	3	0	0	0	0	0	0	0	0	-2	-1	24	1	1	0	0	5	0	1	0	0	0	0	0	0	0	0	1	0	0	0	0	0	0	0	0	0	0	0	0	0	1	0	3	124	10	155	42	32	0	0	0	0	0	0	2	51	4	119	2	9	1	5	6	0	0	0	0	0	0	0	0	0	3	24	5	47	2	1	1	6	0	0	0	0	0	0	0	0
L446P	LDLR class B 2		-0.0847454	-1.77	0.3	-72.2	-38.1	2.19	2.32	4.48	0	1	2	64	2	0	0	0	8	0	3	1	0	0	0	0	0	0	0	0	0	-1	5	1	-1	0	0	5	0	2	-1	0	0	0	0	0	0	0	1	0	0	0	0	0	0	0	0	0	0	0	0	0	0	1	3	124	10	155	42	32	0	0	0	0	0	0	2	51	4	119	2	9	1	5	6	0	0	0	0	0	0	0	0	0	3	24	5	47	2	1	1	6	0	0	0	0	0	0	0	0
L456P	LDLR class B 2	Pathogenic	-1.64115	-2.28	0.09	-58.5	-39	2.21	2.51	4.5	0	6	1	90	2	1	0	0	14	0	3	4	0	0	0	0	0	0	0	0	3	-2	18	1	-1	0	0	11	0	1	0	0	0	0	0	0	0	0	1	0	0	0	0	0	0	0	1	0	0	0	0	0	0	0	3	124	10	155	42	32	0	0	0	0	0	0	2	51	4	119	2	9	1	5	6	0	0	0	0	0	0	0	0	0	3	24	5	47	2	1	1	6	0	0	0	0	0	0	0	0
L479P	LDLR class B 2	Likely_pathogenic	-1.36715	-2.54	0.05	-127.5	142.4	3.16	2.6	4.58	0	0	0	88	0	2	0	0	9	0	0	1	0	0	0	0	0	0	0	0	-5	-1	28	0	0	0	0	7	-1	0	-1	0	0	0	0	0	0	0	1	0	0	0	0	0	0	0	0	0	0	0	0	0	1	0	3	124	10	155	42	32	0	0	0	0	0	0	2	51	4	119	2	9	1	5	6	0	0	0	0	0	0	0	0	0	3	24	5	47	2	1	1	6	0	0	0	0	0	0	0	0
L495P	LDLR class B 3		-0.0343855	-1.37	0.34	-82.1	-15.2	2.12	2	4.52	0	1	0	79	1	1	0	0	8	0	1	3	0	0	0	0	0	0	0	0	-1	0	21	1	0	0	0	5	0	1	2	0	0	0	0	0	0	0	1	0	0	0	0	0	0	0	0	0	0	0	0	0	0	1	3	124	10	155	42	32	0	0	0	0	0	0	2	51	4	119	2	9	1	5	6	0	0	0	0	0	0	0	0	0	3	24	5	47	2	1	1	6	0	0	0	0	0	0	0	0
L511P	LDLR class B 3		-0.205288	-2.28	0.14	-90.6	-35.8	2.42	2	4.57	0	1	0	76	1	1	0	0	13	0	1	1	0	0	0	0	0	0	0	0	-3	0	23	1	-1	0	0	11	0	1	-1	0	0	0	0	0	0	0	1	0	0	0	0	0	0	0	0	0	0	0	0	0	1	0	3	124	10	155	42	32	0	0	0	0	0	0	2	51	4	119	2	9	1	5	6	0	0	0	0	0	0	0	0	0	3	24	5	47	2	1	1	6	0	0	0	0	0	0	0	0
L511S	LDLR class B 3	Likely_pathogenic	0.804598	-1.48	0.14	-90.6	-35.8	2.42	2	4.57	0	1	0	76	1	1	0	0	13	0	1	1	0	0	0	0	0	0	0	0	0	0	39	0	1	0	0	13	0	0	1	0	0	0	0	0	0	0	4	0	0	0	-1	0	0	-1	0	0	0	0	0	0	1	0	3	124	10	155	42	32	0	0	0	0	0	0	2	51	4	119	2	9	1	5	6	0	0	0	0	0	0	0	0	0	3	24	5	47	2	1	1	6	0	0	0	0	0	0	0	0
L547P	LDLR class B 4	Likely_pathogenic	-1.75183	-1.55	0	-62.1	-12.5	6.16	6.37	4.58	0	2	2	130	1	3	0	0	12	0	2	4	0	1	0	0	0	1	0	0	-7	-1	40	1	-2	0	0	6	0	0	-1	0	1	0	0	0	0	0	1	0	0	0	0	0	0	0	0	0	0	0	0	0	0	1	3	124	10	155	42	32	0	0	0	0	0	0	2	51	4	119	2	9	1	5	6	0	0	0	0	0	0	0	0	0	3	24	5	47	2	1	1	6	0	0	0	0	0	0	0	0
L555P	LDLR class B 4	Likely_pathogenic	-1.81045	-2.29	0.15	-80.3	-43.9	2.48	2	4.56	0	1	0	58	1	0	0	0	5	0	1	0	0	0	0	0	0	0	0	0	-4	0	7	1	-2	0	0	-1	0	1	-2	0	0	0	0	0	0	0	1	0	0	0	0	0	0	0	0	0	0	0	0	0	1	0	3	124	10	155	42	32	0	0	0	0	0	0	2	51	4	119	2	9	1	5	6	0	0	0	0	0	0	0	0	0	3	24	5	47	2	1	1	6	0	0	0	0	0	0	0	0
L568P	LDLR class B 4	Pathogenic/Likely_pathogenic	-2.99672	-2.36	0.14	-118.9	120.8	2.01	2.32	4.57	0	0	0	66	0	2	0	0	14	0	1	0	0	0	0	0	0	0	0	0	-3	-1	30	0	2	0	0	10	0	1	0	0	0	0	0	0	0	0	1	0	0	0	0	0	0	0	0	0	0	0	0	0	1	0	3	124	10	155	42	32	0	0	0	0	0	0	2	51	4	119	2	9	1	5	6	0	0	0	0	0	0	0	0	0	3	24	5	47	2	1	1	6	0	0	0	0	0	0	0	0
L570P	LDLR class B 4		-0.873571	-1.86	0.19	-62.5	-27.9	1.85	2	4.51	0	0	0	57	0	1	0	0	8	0	1	0	0	0	0	0	0	0	0	0	-1	0	15	-1	0	0	0	8	0	1	-1	0	0	0	0	0	0	0	1	0	0	0	0	0	0	0	0	0	0	0	0	0	0	1	3	124	10	155	42	32	0	0	0	0	0	0	2	51	4	119	2	9	1	5	6	0	0	0	0	0	0	0	0	0	3	24	5	47	2	1	1	6	0	0	0	0	0	0	0	0
L571P	LDLR class B 4		-0.553235	-1.55	0.38	-78.9	-49.9	1.83	2	4.45	0	1	2	49	1	4	0	0	2	0	2	1	0	0	0	0	0	0	0	0	-2	2	12	1	2	0	0	2	0	1	-1	0	0	0	0	0	0	0	1	0	0	0	0	0	0	0	0	0	0	0	0	0	0	1	3	124	10	155	42	32	0	0	0	0	0	0	2	51	4	119	2	9	1	5	6	0	0	0	0	0	0	0	0	0	3	24	5	47	2	1	1	6	0	0	0	0	0	0	0	0
L575P	LDLR class B 5		-1.33887	-3.66	0.01	-94.2	141.3	5.66	6.3	4.58	0	3	1	103	2	2	0	0	19	1	2	3	0	1	0	0	0	0	0	0	0	-1	24	1	0	0	0	16	0	1	-1	0	1	0	0	0	0	0	1	0	0	0	0	0	0	0	0	0	0	0	0	0	1	0	3	124	10	155	42	32	0	0	0	0	0	0	2	51	4	119	2	9	1	5	6	0	0	0	0	0	0	0	0	0	3	24	5	47	2	1	1	6	0	0	0	0	0	0	0	0
L582P	LDLR class B 5	Likely_pathogenic	-0.974764	-1.22	0.21	-84.9	-1	2.03	2	4.5	0	2	2	72	1	1	0	0	7	0	2	2	0	0	0	0	0	0	0	0	1	0	18	1	0	0	0	5	0	2	1	0	0	0	0	0	0	0	1	0	0	0	0	0	0	0	0	0	0	0	0	0	0	1	3	124	10	155	42	32	0	0	0	0	0	0	2	51	4	119	2	9	1	5	6	0	0	0	0	0	0	0	0	0	3	24	5	47	2	1	1	6	0	0	0	0	0	0	0	0
L599P	LDLR class B 5		-1.15685	-2.36	0.13	-145.5	135	2.51	2	4.54	0	2	0	79	2	2	0	0	13	1	2	1	0	0	0	0	0	0	0	0	0	-1	14	1	2	0	0	9	1	1	-1	0	0	0	0	0	0	0	1	0	0	0	0	0	0	0	0	0	0	0	0	0	1	0	3	124	10	155	42	32	0	0	0	0	0	0	2	51	4	119	2	9	1	5	6	0	0	0	0	0	0	0	0	0	3	24	5	47	2	1	1	6	0	0	0	0	0	0	0	0
L599S	LDLR class B 5	Conflicting_interpretations_of_pathogenicity	-1.26507	-1.91	0.13	-145.5	135	2.51	2	4.54	0	2	0	79	2	2	0	0	13	1	2	1	0	0	0	0	0	0	0	0	1	-1	24	0	1	0	0	13	0	0	0	0	0	0	0	0	0	0	4	0	0	0	-1	0	0	-1	0	0	0	0	0	0	1	0	3	124	10	155	42	32	0	0	0	0	0	0	2	51	4	119	2	9	1	5	6	0	0	0	0	0	0	0	0	0	3	24	5	47	2	1	1	6	0	0	0	0	0	0	0	0
L611P	LDLR class B 5		0.0920098	-1.95	0.02	-147.5	151.7	2.99	3.11	4.58	0	2	2	94	0	2	0	0	9	1	0	4	0	0	0	0	0	0	0	0	0	2	29	0	1	0	0	6	0	0	3	0	0	0	0	0	0	0	1	0	0	0	0	0	0	0	0	0	0	0	0	0	1	0	3	124	10	155	42	32	0	0	0	0	0	0	2	51	4	119	2	9	1	5	6	0	0	0	0	0	0	0	0	0	3	24	5	47	2	1	1	6	0	0	0	0	0	0	0	0
L611S	LDLR class B 5		-2.59492	-1.87	0.02	-147.5	151.7	2.99	3.11	4.58	0	2	2	94	0	2	0	0	9	1	0	4	0	0	0	0	0	0	0	0	1	1	38	0	1	0	0	9	0	0	2	0	0	0	0	0	0	0	4	0	0	0	-1	0	0	-1	0	0	0	0	0	0	1	0	3	124	10	155	42	32	0	0	0	0	0	0	2	51	4	119	2	9	1	5	6	0	0	0	0	0	0	0	0	0	3	24	5	47	2	1	1	6	0	0	0	0	0	0	0	0
L634P	LDLR class B 6		-1.8577	-1.82	0.14	-92.3	-56.5	2.28	2	4.48	0	2	1	71	2	1	0	0	0	0	3	2	0	0	0	0	0	0	0	0	-1	1	3	1	-2	0	0	-1	0	2	0	0	0	0	0	0	0	0	1	0	0	0	0	0	0	0	0	0	0	0	0	0	0	1	3	124	10	155	42	32	0	0	0	0	0	0	2	51	4	119	2	9	1	5	6	0	0	0	0	0	0	0	0	0	3	24	5	47	2	1	1	6	0	0	0	0	0	0	0	0
L641S	LDLR class B 6		-0.461253	-1.17	0.44	-88.2	122.9	2.01	2.34	4.52	0	0	1	53	0	2	0	0	9	0	0	1	0	1	0	0	0	0	0	0	0	1	18	0	2	0	0	9	0	0	1	0	1	0	0	0	0	0	4	0	0	0	-1	0	0	-1	0	0	0	0	0	0	1	0	3	124	10	155	42	32	0	0	0	0	0	0	2	51	4	119	2	9	1	5	6	0	0	0	0	0	0	0	0	0	3	24	5	47	2	1	1	6	0	0	0	0	0	0	0	0
L642P	LDLR class B 6		-0.703838	-2.55	0.13	-104.1	-36.8	2.38	2	4.51	0	3	1	63	1	0	0	0	6	0	2	1	0	0	0	0	0	0	0	0	-1	-1	9	1	-2	0	0	5	0	1	-2	0	0	0	0	0	0	0	1	0	0	0	0	0	0	0	0	0	0	0	0	0	1	0	3	124	10	155	42	32	0	0	0	0	0	0	2	51	4	119	2	9	1	5	6	0	0	0	0	0	0	0	0	0	3	24	5	47	2	1	1	6	0	0	0	0	0	0	0	0
L642S	LDLR class B 6	Likely_pathogenic	-2.43143	-1.69	0.13	-104.1	-36.8	2.38	2	4.51	0	3	1	63	1	0	0	0	6	0	2	1	0	0	0	0	0	0	0	0	0	-1	23	0	-1	0	0	6	0	-1	-3	0	0	0	0	0	0	0	4	0	0	0	-1	0	0	-1	0	0	0	0	0	0	1	0	3	124	10	155	42	32	0	0	0	0	0	0	2	51	4	119	2	9	1	5	6	0	0	0	0	0	0	0	0	0	3	24	5	47	2	1	1	6	0	0	0	0	0	0	0	0
L646P	LDLR class B 6		0.377001	-2.93	0	-85.4	134.8	3.91	3.05	4.51	0	1	1	112	1	0	0	0	12	0	3	4	0	0	0	0	0	0	0	0	-5	-1	40	1	-4	0	0	10	0	3	-2	0	0	0	0	0	0	0	1	0	0	0	0	0	0	0	0	0	0	0	1	0	0	0	3	124	10	155	42	32	0	0	0	0	0	0	2	51	4	119	2	9	1	5	6	0	0	0	0	0	0	0	0	0	3	24	5	47	2	1	1	6	0	0	0	0	0	0	0	0
L647P	LDLR class B 6		-0.694494	-1.45	0.34	-87.9	98.8	2.46	2	4.47	0	3	1	67	1	0	0	0	1	1	2	2	0	0	0	0	0	0	0	0	-3	1	12	1	-2	0	0	0	0	1	-1	0	0	0	0	0	0	0	1	0	0	0	0	0	0	0	0	0	1	0	0	0	0	0	3	124	10	155	42	32	0	0	0	0	0	0	2	51	4	119	2	9	1	5	6	0	0	0	0	0	0	0	0	0	3	24	5	47	2	1	1	6	0	0	0	0	0	0	0	0
L64S	LDLR class A 1		0.715474	-0.27	0.51	-79.3	-26.1	2.13	2.28	4.16	0	2	3	60	3	0	0	0	2	0	4	3	0	0	0	0	0	0	0	0	0	1	10	-2	0	0	0	2	0	-2	3	0	0	0	0	0	0	0	4	0	0	0	-1	0	0	-1	0	1	0	0	0	0	0	0
L654P	LDLR class B 6		-1.30386	-0.9	0.11	-100	121.2	2.3	2.33	4.57	0	1	3	57	0	2	0	0	15	0	0	1	0	0	0	0	0	0	0	0	0	3	24	0	1	0	0	13	0	0	1	0	0	0	0	0	0	0	1	0	0	0	0	0	0	0	0	0	0	0	0	0	1	0	3	124	10	155	42	32	0	0	0	0	0	0	2	51	4	119	2	9	1	5	6	0	0	0	0	0	0	0	0	0	3	24	5	47	2	1	1	6	0	0	0	0	0	0	0	0
L658P	LDLR class B 6	Likely_pathogenic	-0.861789	-1.43	0.27	-78.9	-15.8	1.93	2	4.51	0	0	4	68	1	2	0	0	9	0	2	2	0	1	0	0	0	0	0	0	-3	4	23	1	0	0	0	8	0	1	1	0	1	0	0	0	0	0	1	0	0	0	0	0	0	0	0	0	0	0	0	0	0	1	3	124	10	155	42	32	0	0	0	0	0	0	2	51	4	119	2	9	1	5	6	0	0	0	0	0	0	0	0	0	3	24	5	47	2	1	1	6	0	0	0	0	0	0	0	0
L672P	EGF-like 3		0.946106	-1.05	0.56	-97.1	134.7	1.92	2	4.46	0	2	1	50	2	0	0	0	0	0	5	0	0	0	0	0	0	0	0	0	1	-1	8	2	-1	0	0	0	0	4	-1	0	0	0	0	0	0	0	1	0	0	0	0	0	0	0	0	0	1	0	0	0	0	0	3	124	10	155	42	32	0	0	0	0	0	0	2	51	4	119	2	9	1	5	6	0	0	0	0	0	0	0	0	0	3	24	5	47	2	1	1	6	0	0	0	0	0	0	0	0
L680P	EGF-like 3	Pathogenic	-0.398141	-3	0.02	-96.8	142	2.86	2	4.56	0	1	1	93	2	3	0	0	7	1	2	1	0	0	0	0	0	0	0	0	-1	1	30	1	2	0	0	4	1	1	-1	0	0	0	0	0	0	0	1	0	0	0	0	0	0	0	0	0	0	0	0	0	1	0	3	124	10	155	42	32	0	0	0	0	0	0	2	51	4	119	2	9	1	5	6	0	0	0	0	0	0	0	0	0	3	24	5	47	2	1	1	6	0	0	0	0	0	0	0	0
L682P	EGF-like 3	Likely_pathogenic	-0.471987	-3	0	-114.6	137.6	3.56	3.96	4.57	0	2	1	83	2	1	0	0	9	1	2	2	0	0	0	0	0	1	0	0	0	-3	23	1	-2	0	0	6	1	1	-2	0	0	0	0	0	0	0	1	0	0	0	0	0	0	0	0	0	0	0	0	0	1	0	3	124	10	155	42	32	0	0	0	0	0	0	2	51	4	119	2	9	1	5	6	0	0	0	0	0	0	0	0	0	3	24	5	47	2	1	1	6	0	0	0	0	0	0	0	0
L703P	EGF-like 3		1.46457	-1.07	0.56	-104.6	146.3	2.21	2	4.51	0	2	0	45	2	1	0	0	1	0	2	0	0	0	0	0	0	0	0	0	-1	0	-7	1	-1	0	0	1	0	1	-2	0	0	0	0	0	0	0	1	0	0	0	0	0	0	0	0	0	0	0	0	0	1	0	3	124	10	155	42	32	0	0	0	0	0	0	2	51	4	119	2	9	1	5	6	0	0	0	0	0	0	0	0	0	3	24	5	47	2	1	1	6	0	0	0	0	0	0	0	0
L704P	EGF-like 3		-0.0166691	-1.4	0.36	-73.6	131	2.05	2.31	4.51	0	0	0	57	0	4	0	0	4	0	0	0	0	0	0	0	0	0	0	0	0	0	32	0	2	0	0	4	0	0	0	0	0	0	0	0	0	0	1	0	0	0	0	0	0	0	0	0	0	0	0	0	1	0	3	124	10	155	42	32	0	0	0	0	0	0	2	51	4	119	2	9	1	5	6	0	0	0	0	0	0	0	0	0	3	24	5	47	2	1	1	6	0	0	0	0	0	0	0	0
L712P	EGF-like 3		-0.0416061	-1.96	0.3	-112.7	141	2.68	2.55	4.53	0	2	0	75	2	1	0	0	5	0	2	1	0	0	0	0	0	0	0	0	-1	0	3	1	-2	0	0	3	0	1	-4	0	0	0	0	0	0	0	1	0	0	0	0	0	0	0	0	0	0	0	0	0	1	0	3	124	10	155	42	32	0	0	0	0	0	0	2	51	4	119	2	9	1	5	6	0	0	0	0	0	0	0	0	0	3	24	5	47	2	1	1	6	0	0	0	0	0	0	0	0
L729P	Clustered O-linked oligosaccharides		1.06685	-0.07	0.91	-116.3	55.3	1.89	2	3.68	0	0	0	19	1	0	0	0	0	0	1	0	0	0	0	0	0	0	0	0	-1	-4	-9	0	-1	0	0	0	0	0	-2	0	0	0	0	0	0	0	1	0	0	0	0	0	0	0	0	0	0	0	1	0	0	0
L752P	Clustered O-linked oligosaccharides		-0.118017	0.01	0.98	-62.8	171.6	1.82	2	3.2	0	0	0	1	0	0	0	0	0	0	0	0	0	0	0	0	0	0	0	0	0	0	-3	0	0	0	0	0	0	0	0	0	0	0	0	0	0	0	1	0	0	0	0	0	0	0	0	0	0	0	1	0	0	0
L759P	Clustered O-linked oligosaccharides		0.434036	0.01	1	-127.3	118.2	1.82	2	3.24	0	0	0	3	0	0	0	0	0	0	0	0	0	0	0	0	0	0	0	0	0	0	-1	0	0	0	0	0	0	0	0	0	0	0	0	0	0	0	1	0	0	0	0	0	0	0	0	0	0	0	1	0	0	0
L772P			0.0444547	0.05	1	30.9	136.3	1.82	2	3.08	0	0	0	2	0	0	0	0	0	0	0	0	0	0	0	0	0	0	0	0	0	0	0	0	0	0	0	0	0	0	0	0	0	0	0	0	0	0	1	0	0	0	0	0	0	0	0	0	0	0	1	0	0	0
L790P			-1.11312	-0.39	0.71	-66.3	-27.2	1.84	2	4.03	0	0	1	39	1	1	0	0	0	0	1	0	0	0	0	0	0	1	0	0	0	0	-13	0	-1	0	0	0	0	-1	-1	0	0	0	0	0	1	0	1	0	0	0	0	0	0	0	0	1	0	0	0	0	0	0
L794P			-0.66268	-0.69	0.68	-58.1	-48.7	1.93	2	4.42	0	1	0	50	2	2	0	0	0	0	3	1	0	0	0	0	0	0	0	0	-1	-2	-11	1	1	0	0	0	0	0	-2	0	0	0	0	0	0	0	1	0	0	0	0	0	0	0	0	1	0	0	0	0	0	0
L798P			-0.824332	-1.26	0.67	-60.2	-40.9	1.94	2.31	4.51	0	2	1	67	2	2	0	0	0	0	5	2	0	0	0	0	0	0	0	0	-1	-1	0	1	0	0	0	0	0	4	0	0	0	0	0	0	0	0	1	0	0	0	0	0	0	0	0	1	0	0	0	0	0	0
L799P			-1.82256	-1.35	0.69	-68.3	-39.2	2	2	4.52	0	2	2	57	5	2	0	0	0	0	6	1	0	0	0	0	0	0	0	0	-1	0	-7	3	1	0	0	0	0	3	-1	0	0	0	0	0	0	0	1	0	0	0	0	0	0	0	0	1	0	0	0	0	0	0
L802P			-1.89919	-1.27	0.73	-68.5	-43.8	1.86	2	4.54	0	2	1	56	4	2	0	0	1	0	5	2	0	0	0	0	0	0	0	0	-2	0	-1	3	0	0	0	1	0	3	-2	0	0	0	0	0	0	0	1	0	0	0	0	0	0	0	0	1	0	0	0	0	0	0
L804P		Uncertain_significance	-2.10596	-1.35	0.54	-62	-41.1	2	2	4.52	0	3	0	76	2	1	0	0	1	0	3	3	0	0	0	0	0	0	0	0	-2	-1	5	1	0	0	0	1	0	2	-1	0	0	0	0	0	0	0	1	0	0	0	0	0	0	0	0	1	0	0	0	0	0	0
L808P			-0.0342646	-1.13	0.63	-68	-38.4	2.13	2.11	4.47	0	4	0	72	2	0	0	0	0	0	4	3	0	0	0	0	0	0	0	0	0	-1	7	1	-1	0	0	0	0	3	0	0	0	0	0	0	0	0	1	0	0	0	0	0	0	0	0	1	0	0	0	0	0	0
L809P			0.972465	-0.81	0.75	-65	-41.4	1.82	2	4.43	0	3	1	68	2	1	0	0	0	0	4	3	0	0	0	0	0	0	0	0	-1	1	6	1	0	0	0	0	0	3	0	0	0	0	0	0	0	0	1	0	0	0	0	0	0	0	0	1	0	0	0	0	0	0
L815P	Required for MYLIP-triggered down-regulation of LDLR1		1.48515	-1.23	0.59	-64.5	-39.2	1.82	2	4.15	0	2	2	74	2	1	0	0	1	1	4	3	0	0	0	0	0	0	0	0	-2	1	3	1	0	0	0	1	0	1	2	0	0	0	0	0	0	0	1	0	0	0	0	0	0	0	0	1	0	0	0	0	0	0
L855P	Required for MYLIP-triggered down-regulation of LDLR1		0.212325	-0.07	1	-86.4	77.3	1.82	2	3.49	0	0	0	11	0	0	0	0	0	0	1	0	0	0	0	0	0	0	0	0	0	-3	-6	-1	-1	0	0	0	0	0	-1	0	0	0	0	0	0	0	1	0	0	0	0	0	0	0	0	0	1	0	0	0	0	0
L8P			-0.417338	-0.32	0.76	-78.1	-24.6	1.87	2.07	3.95	0	0	0	45	1	2	0	0	0	0	2	1	0	0	0	0	0	0	0	0	-1	-2	-10	0	-1	0	0	0	0	0	-2	0	0	0	0	0	0	0	1	0	0	0	0	0	0	0	0	1	0	0	0	0	0	0
L8S			-1.16648	0.01	0.76	-78.1	-24.6	1.87	2.07	3.95	0	0	0	45	1	2	0	0	0	0	2	1	0	0	0	0	0	0	0	0	-1	-1	1	-1	0	0	0	0	0	-2	1	0	0	0	0	0	0	0	4	0	0	0	-1	0	0	-1	0	1	0	0	0	0	0	0
M1T		Conflicting_interpretations_of_pathogenicity	-6.07289	0.05	1	360	99.4	1.83	2	3.66	0	0	0	0	0	0	0	0	0	0	0	0	0	0	0	0	0	0	0	0	0	0	-1	0	0	0	0	0	0	0	0	0	0	0	0	0	0	0	2	0	0	0	-1	0	1	-1	0	0	0	0	1	0	0	0
M264T	LDLR class A 6		1.38257	-0.7	0.53	62.2	19.1	2.1	2.76	4.37	0	3	2	77	2	0	0	0	11	0	3	3	0	1	0	0	1	0	0	0	-2	1	9	0	0	0	0	7	0	0	1	0	1	0	0	1	0	0	2	0	0	0	-1	0	1	-1	0	0	0	0	1	0	0	0	3	124	10	155	42	32	0	0	0	0	0	0	2	51	4	119	2	9	1	5	6	0	0	0	0	0	0	0	0	0	3	24	5	47	2	1	1	6	0	0	0	0	0	0	0	0
M264V	LDLR class A 6	Likely_benign	0.620307	-0.71	0.53	62.2	19.1	2.1	2.76	4.37	0	3	2	77	2	0	0	0	11	0	3	3	0	1	0	0	1	0	0	0	-2	1	12	0	0	0	0	3	0	0	0	0	1	0	0	1	0	0	0	0	0	0	0	0	1	0	0	0	0	0	1	0	0	0	3	124	10	155	42	32	0	0	0	0	0	0	2	51	4	119	2	9	1	5	6	0	0	0	0	0	0	0	0	0	3	24	5	47	2	1	1	6	0	0	0	0	0	0	0	0
M298T	LDLR class A 7		-1.42211	0.07	0.95	64.8	19.6	1.86	2	4.36	0	3	0	18	1	0	0	0	0	0	1	1	0	0	0	0	0	0	0	0	0	0	0	0	0	0	0	0	0	0	0	0	0	0	0	0	0	0	2	0	0	0	-1	0	1	-1	0	0	1	0	0	0	0	0	3	124	10	155	42	32	0	0	0	0	0	0	2	51	4	119	2	9	1	5	6	0	0	0	0	0	0	0	0	0	3	24	5	47	2	1	1	6	0	0	0	0	0	0	0	0
M298V	LDLR class A 7	not_provided	-0.62944	0.07	0.95	64.8	19.6	1.86	2	4.36	0	3	0	18	1	0	0	0	0	0	1	1	0	0	0	0	0	0	0	0	0	0	0	0	0	0	0	0	0	0	0	0	0	0	0	0	0	0	0	0	0	0	0	0	1	0	0	0	1	0	0	0	0	0	3	124	10	155	42	32	0	0	0	0	0	0	2	51	4	119	2	9	1	5	6	0	0	0	0	0	0	0	0	0	3	24	5	47	2	1	1	6	0	0	0	0	0	0	0	0
M412T	LDLR class B 1	Pathogenic/Likely_pathogenic	0.33525	-2.59	0.01	-146.1	153.8	5.52	5.46	4.53	0	3	1	95	2	2	0	0	18	1	2	3	0	0	0	0	2	0	0	0	-1	1	14	0	-2	0	0	15	0	-1	1	0	0	0	0	2	0	0	2	0	0	0	-1	0	1	-1	0	0	0	0	0	0	1	0	3	124	10	155	42	32	0	0	0	0	0	0	2	51	4	119	2	9	1	5	6	0	0	0	0	0	0	0	0	0	3	24	5	47	2	1	1	6	0	0	0	0	0	0	0	0
M412V	LDLR class B 1		1.02956	-1.51	0.01	-146.1	153.8	5.52	5.46	4.53	0	3	1	95	2	2	0	0	18	1	2	3	0	0	0	0	2	0	0	0	-4	-1	23	0	-1	0	0	6	0	0	-1	0	0	0	0	2	0	0	0	0	0	0	0	0	1	0	0	0	0	0	0	0	1	0	3	124	10	155	42	32	0	0	0	0	0	0	2	51	4	119	2	9	1	5	6	0	0	0	0	0	0	0	0	0	3	24	5	47	2	1	1	6	0	0	0	0	0	0	0	0
M450T	LDLR class B 2		0.37826	-1.15	0.18	-140.1	158.1	3.1	3.69	4.53	0	2	2	87	2	2	0	0	5	1	2	4	0	0	0	0	0	0	0	0	-2	-1	10	0	0	0	0	4	0	-1	1	0	0	0	0	0	0	0	2	0	0	0	-1	0	1	-1	0	0	0	0	0	0	1	0	3	124	10	155	42	32	0	0	0	0	0	0	2	51	4	119	2	9	1	5	6	0	0	0	0	0	0	0	0	0	3	24	5	47	2	1	1	6	0	0	0	0	0	0	0	0
M450V	LDLR class B 2		-0.210939	-0.39	0.18	-140.1	158.1	3.1	3.69	4.53	0	2	2	87	2	2	0	0	5	1	2	4	0	0	0	0	0	0	0	0	-2	0	4	0	0	0	0	0	0	0	1	0	0	0	0	0	0	0	0	0	0	0	0	0	1	0	0	0	0	0	0	0	1	0	3	124	10	155	42	32	0	0	0	0	0	0	2	51	4	119	2	9	1	5	6	0	0	0	0	0	0	0	0	0	3	24	5	47	2	1	1	6	0	0	0	0	0	0	0	0
M531T	LDLR class B 4		-4.26499	-1.41	0	-134.6	150.4	6.59	6.39	4.58	0	2	0	106	2	4	0	0	17	1	2	2	0	0	0	0	2	0	0	0	-1	-1	21	0	0	0	0	12	1	0	-1	0	0	0	0	2	0	0	2	0	0	0	-1	0	1	-1	0	0	0	0	0	0	1	0	3	124	10	155	42	32	0	0	0	0	0	0	2	51	4	119	2	9	1	5	6	0	0	0	0	0	0	0	0	0	3	24	5	47	2	1	1	6	0	0	0	0	0	0	0	0
M531V	LDLR class B 4		-0.167626	-0.23	0	-134.6	150.4	6.59	6.39	4.58	0	2	0	106	2	4	0	0	17	1	2	2	0	0	0	0	2	0	0	0	-1	-2	18	0	2	0	0	7	1	0	-1	0	0	0	0	2	0	0	0	0	0	0	0	0	1	0	0	0	0	0	0	0	1	0	3	124	10	155	42	32	0	0	0	0	0	0	2	51	4	119	2	9	1	5	6	0	0	0	0	0	0	0	0	0	3	24	5	47	2	1	1	6	0	0	0	0	0	0	0	0
M652T	LDLR class B 6	Conflicting_interpretations_of_pathogenicity	-2.65438	-2.06	0.02	-149.7	128	3.62	3.3	4.58	0	0	2	83	1	2	0	0	18	1	2	2	0	0	0	0	1	0	0	0	-2	1	24	0	1	0	0	14	0	-1	1	0	0	0	0	1	0	0	2	0	0	0	-1	0	1	-1	0	0	0	0	0	0	1	0	3	124	10	155	42	32	0	0	0	0	0	0	2	51	4	119	2	9	1	5	6	0	0	0	0	0	0	0	0	0	3	24	5	47	2	1	1	6	0	0	0	0	0	0	0	0
M652V	LDLR class B 6	Likely_benign	2.06283	-0.55	0.02	-149.7	128	3.62	3.3	4.58	0	0	2	83	1	2	0	0	18	1	2	2	0	0	0	0	1	0	0	0	0	0	13	0	-1	0	0	12	0	0	0	0	0	0	0	1	0	0	0	0	0	0	0	0	1	0	0	0	0	0	0	0	1	0	3	124	10	155	42	32	0	0	0	0	0	0	2	51	4	119	2	9	1	5	6	0	0	0	0	0	0	0	0	0	3	24	5	47	2	1	1	6	0	0	0	0	0	0	0	0
M702T	EGF-like 3		-0.309885	-0.86	0.3	-111.4	146.8	2.04	2.32	4.54	0	0	2	73	1	1	0	0	7	0	1	1	0	0	0	0	0	0	0	0	-2	0	5	0	0	0	0	5	0	0	-1	0	0	0	0	0	0	0	2	0	0	0	-1	0	1	-1	0	0	0	0	0	0	1	0	3	124	10	155	42	32	0	0	0	0	0	0	2	51	4	119	2	9	1	5	6	0	0	0	0	0	0	0	0	0	3	24	5	47	2	1	1	6	0	0	0	0	0	0	0	0
M702V	EGF-like 3		0.0676955	-0.2	0.3	-111.4	146.8	2.04	2.32	4.54	0	0	2	73	1	1	0	0	7	0	1	1	0	0	0	0	0	0	0	0	-4	1	12	0	-1	0	0	2	-1	0	-2	0	0	0	0	0	0	0	0	0	0	0	0	0	1	0	0	0	0	0	0	0	1	0	3	124	10	155	42	32	0	0	0	0	0	0	2	51	4	119	2	9	1	5	6	0	0	0	0	0	0	0	0	0	3	24	5	47	2	1	1	6	0	0	0	0	0	0	0	0
M708T	EGF-like 3		1.35128	-1.06	0.62	59.3	23.1	2.07	2.78	4.49	0	3	1	41	1	1	0	0	3	0	3	1	0	0	0	0	0	0	0	0	-5	-1	-1	0	-2	0	0	2	0	2	-4	0	0	0	0	0	0	0	2	0	0	0	-1	0	1	-1	0	0	1	0	0	0	0	0	3	124	10	155	42	32	0	0	0	0	0	0	2	51	4	119	2	9	1	5	6	0	0	0	0	0	0	0	0	0	3	24	5	47	2	1	1	6	0	0	0	0	0	0	0	0
M708V	EGF-like 3		1.54761	-0.86	0.62	59.3	23.1	2.07	2.78	4.49	0	3	1	41	1	1	0	0	3	0	3	1	0	0	0	0	0	0	0	0	-5	-2	-3	0	-3	0	0	0	0	2	-4	0	0	0	0	0	0	0	0	0	0	0	0	0	1	0	0	0	1	0	0	0	0	0	3	124	10	155	42	32	0	0	0	0	0	0	2	51	4	119	2	9	1	5	6	0	0	0	0	0	0	0	0	0	3	24	5	47	2	1	1	6	0	0	0	0	0	0	0	0
M767T	Clustered O-linked oligosaccharides		0.369454	0.06	0.9	179.4	99.1	1.83	2	3.18	0	0	0	4	0	0	0	0	0	0	0	0	0	0	0	0	0	0	0	0	0	0	0	0	0	0	0	0	0	0	0	0	0	0	0	0	0	0	2	0	0	0	-1	0	1	-1	0	0	0	0	1	0	0	0
M767V	Clustered O-linked oligosaccharides		0.479052	0.06	0.9	179.4	99.1	1.83	2	3.18	0	0	0	4	0	0	0	0	0	0	0	0	0	0	0	0	0	0	0	0	0	0	0	0	0	0	0	0	0	0	0	0	0	0	0	0	0	0	0	0	0	0	0	0	1	0	0	0	0	0	1	0	0	0
M852T	Required for MYLIP-triggered down-regulation of LDLR1		1.05299	0.06	0.79	-72.3	101.4	1.86	2	3.48	0	0	0	21	1	0	0	0	0	0	1	0	0	0	0	0	0	0	0	0	-1	0	11	0	0	0	0	0	0	0	0	0	0	0	0	0	0	0	2	0	0	0	-1	0	1	-1	0	0	0	0	1	0	0	0
M852V	Required for MYLIP-triggered down-regulation of LDLR1		-0.663502	0.07	0.79	-72.3	101.4	1.86	2	3.48	0	0	0	21	1	0	0	0	0	0	1	0	0	0	0	0	0	0	0	0	0	-1	4	0	0	0	0	-2	0	0	0	0	0	0	0	0	0	0	0	0	0	0	0	0	1	0	0	0	0	0	1	0	0	0
N156D	LDLR class A 4		0.418203	0.36	0.52	-69.6	-26.2	1.8	2	4.4	0	8	2	48	4	1	0	0	0	0	4	2	0	0	0	0	0	0	0	0	4	1	19	1	1	0	0	0	0	2	0	0	0	0	0	0	0	0	0	0	-2	-1	2	0	0	0	0	0	0	0	0	0	0	1	3	124	10	155	42	32	0	0	0	0	0	0	2	51	4	119	2	9	1	5	6	0	10	1	10	0	1	0	1	1	3	24	5	47	2	1	1	6	0	0	0	0	0	0	0	0
N156G	LDLR class A 4		0.489581	0.11	0.52	-69.6	-26.2	1.8	2	4.4	0	8	2	48	4	1	0	0	0	0	4	2	0	0	0	0	0	0	0	0	5	2	28	1	1	0	0	0	0	2	1	0	0	0	0	0	0	0	1	0	0	1	2	0	0	1	0	0	0	0	0	0	0	1	3	124	10	155	42	32	0	0	0	0	0	0	2	51	4	119	2	9	1	5	6	0	11	1	25	0	1	0	1	1	3	24	5	47	2	1	1	6	0	0	0	0	0	0	0	0
N169D	LDLR class A 4		0.0293098	0.88	0.61	71	13	1.72	2	4.3	0	2	1	31	2	0	0	0	0	0	2	1	0	0	0	0	0	0	0	0	-1	1	8	0	0	0	0	0	0	0	0	0	0	0	0	0	0	0	0	0	-2	-1	2	0	0	0	0	0	1	0	0	0	0	0	3	124	10	155	42	32	0	0	0	0	0	0	2	51	4	119	2	9	1	5	6	0	0	0	0	0	0	0	0	0	3	24	5	47	2	1	1	6	0	0	0	0	0	0	0	0
N169G	LDLR class A 4		-1.08804	0.75	0.61	71	13	1.72	2	4.3	0	2	1	31	2	0	0	0	0	0	2	1	0	0	0	0	0	0	0	0	0	1	10	0	0	0	0	0	0	0	0	0	0	0	0	0	0	0	1	0	0	1	2	0	0	1	0	0	1	0	0	0	0	0	3	124	10	155	42	32	0	0	0	0	0	0	2	51	4	119	2	9	1	5	6	0	0	0	0	0	0	0	0	0	3	24	5	47	2	1	1	6	0	0	0	0	0	0	0	0
N230S	LDLR class A 5		0.00440359	0.05	0.87	59	53.7	1.72	2	4.32	0	0	0	14	1	0	0	0	0	0	1	0	0	0	0	0	0	0	0	0	0	0	0	0	0	0	0	0	0	0	0	0	0	0	0	0	0	0	1	0	0	1	1	0	0	0	0	0	0	0	0	0	0	1	3	124	10	155	42	32	0	0	0	0	0	0	2	51	4	119	2	9	1	5	6	0	0	0	0	0	0	0	0	0	3	24	5	47	2	1	1	6	0	0	0	0	0	0	0	0
N247D	LDLR class A 6		0.155441	-0.14	0.49	-72.2	151.8	2.09	2	4.36	0	1	0	53	1	1	0	0	1	0	2	1	0	0	0	0	0	1	0	0	0	0	4	0	0	0	0	0	0	1	1	0	0	0	0	0	1	0	0	0	-2	-1	2	0	0	0	0	0	0	0	1	0	0	0	3	124	10	155	42	32	0	0	0	0	0	0	2	51	4	119	2	9	1	5	6	0	0	0	0	0	0	0	0	0	3	24	5	47	2	1	1	6	0	0	0	0	0	0	0	0
N247G	LDLR class A 6		0.489686	-1.14	0.49	-72.2	151.8	2.09	2	4.36	0	1	0	53	1	1	0	0	1	0	2	1	0	0	0	0	0	1	0	0	0	0	13	0	0	0	0	1	0	1	1	0	0	0	0	0	1	0	1	0	0	1	2	0	0	1	0	0	0	0	1	0	0	0	3	124	10	155	42	32	0	0	0	0	0	0	2	51	4	119	2	9	1	5	6	0	0	0	0	0	0	0	0	0	3	24	5	47	2	1	1	6	0	0	0	0	0	0	0	0
N247S	LDLR class A 6		0.0553382	-0.33	0.49	-72.2	151.8	2.09	2	4.36	0	1	0	53	1	1	0	0	1	0	2	1	0	0	0	0	0	1	0	0	0	0	10	0	0	0	0	1	0	1	0	0	0	0	0	0	1	0	1	0	0	1	1	0	0	0	0	0	0	0	1	0	0	0	3	124	10	155	42	32	0	0	0	0	0	0	2	51	4	119	2	9	1	5	6	0	0	0	0	0	0	0	0	0	3	24	5	47	2	1	1	6	0	0	0	0	0	0	0	0
N272D	LDLR class A 6		0.902591	0.09	0.82	-70.1	91.5	1.76	2	3.83	0	3	1	20	2	0	0	0	0	0	3	0	0	0	0	0	0	0	0	0	1	-1	-4	0	0	0	0	0	0	0	0	0	0	0	0	0	0	0	0	0	-2	-1	2	0	0	0	0	0	0	0	1	0	0	0	3	124	10	155	42	32	0	0	0	0	0	0	2	51	4	119	2	9	1	5	6	0	0	0	0	0	0	0	0	0	3	24	5	47	2	1	1	6	3	19	3	11	1	0	1	4
N272G	LDLR class A 6		1.30835	0.02	0.82	-70.1	91.5	1.76	2	3.83	0	3	1	20	2	0	0	0	0	0	3	0	0	0	0	0	0	0	0	0	1	-1	10	0	0	0	0	0	0	0	0	0	0	0	0	0	0	0	1	0	0	1	2	0	0	1	0	0	0	0	1	0	0	0	3	124	10	155	42	32	0	0	0	0	0	0	2	51	4	119	2	9	1	5	6	0	0	0	0	0	0	0	0	0	3	24	5	47	2	1	1	6	3	20	3	18	1	1	1	4
N280D	LDLR class A 7		-1.29993	0.06	0.68	-118.4	23.1	1.92	2.28	4.28	0	3	1	42	2	1	0	0	1	1	2	2	0	0	0	0	0	0	0	0	0	1	2	1	-1	0	0	0	0	0	0	0	0	0	0	0	0	0	0	0	-2	-1	2	0	0	0	0	0	0	0	0	0	0	1	3	124	10	155	42	32	0	0	0	0	0	0	2	51	4	119	2	9	1	5	6	0	0	0	0	0	0	0	0	0	3	24	5	47	2	1	1	6	0	0	0	0	0	0	0	0
N280G	LDLR class A 7		0.843923	0.01	0.68	-118.4	23.1	1.92	2.28	4.28	0	3	1	42	2	1	0	0	1	1	2	2	0	0	0	0	0	0	0	0	0	1	4	1	-1	0	0	1	0	0	-1	0	0	0	0	0	0	0	1	0	0	1	2	0	0	1	0	0	0	0	0	0	0	1	3	124	10	155	42	32	0	0	0	0	0	0	2	51	4	119	2	9	1	5	6	0	0	0	0	0	0	0	0	0	3	24	5	47	2	1	1	6	0	0	0	0	0	0	0	0
N297D	LDLR class A 7		0.0447745	-0.33	0.41	-104.6	9.3	1.96	2	4.44	0	2	3	73	2	1	0	0	0	0	4	2	0	0	0	0	0	0	0	0	0	-1	-1	1	-1	0	0	0	0	2	2	0	0	0	0	0	0	0	0	0	-2	-1	2	0	0	0	0	0	1	0	0	0	0	0	3	124	10	155	42	32	0	2	0	1	0	0	2	51	4	119	2	9	1	5	6	0	0	0	0	0	0	0	0	0	3	24	5	47	2	1	1	6	0	0	0	0	0	0	0	0
N297G	LDLR class A 7		0.497696	-1.07	0.41	-104.6	9.3	1.96	2	4.44	0	2	3	73	2	1	0	0	0	0	4	2	0	0	0	0	0	0	0	0	2	1	50	2	1	0	0	0	0	3	2	0	0	0	0	0	0	0	1	0	0	1	2	0	0	1	0	0	1	0	0	0	0	0	3	124	10	155	42	32	0	2	0	1	0	0	2	51	4	119	2	9	1	5	6	0	0	0	0	0	0	0	0	0	3	24	5	47	2	1	1	6	0	0	0	0	0	0	0	0
N30S	LDLR class A 1		0.409628	0.06	0.76	-108.7	11.4	1.77	2	4.14	0	4	0	34	2	1	0	0	0	0	2	1	0	0	0	0	0	0	0	0	0	-1	5	1	0	0	0	0	0	0	0	0	0	0	0	0	0	0	1	0	0	1	1	0	0	0	0	0	0	0	0	0	0	1
N316D	EGF-like 1		-0.046951	-0.78	0.39	-97.3	96.1	1.85	2.28	4.42	0	3	2	65	4	4	0	0	2	0	5	3	0	0	0	0	0	0	0	0	2	1	16	3	3	0	0	0	0	5	3	0	0	0	0	0	0	0	0	0	-2	-1	2	0	0	0	0	0	0	0	1	0	0	0	3	124	10	155	42	32	0	0	0	-2	0	0	2	51	4	119	2	9	1	5	6	0	0	0	0	0	0	0	0	0	3	24	5	47	2	1	1	6	0	0	0	0	0	0	0	0
N316G	EGF-like 1		-1.09739	-1.27	0.39	-97.3	96.1	1.85	2.28	4.42	0	3	2	65	4	4	0	0	2	0	5	3	0	0	0	0	0	0	0	0	3	1	38	3	3	0	0	2	0	5	2	0	0	0	0	0	0	0	1	0	0	1	2	0	0	1	0	0	0	0	1	0	0	0	3	124	10	155	42	32	0	0	0	1	0	0	2	51	4	119	2	9	1	5	6	0	0	0	0	0	0	0	0	0	3	24	5	47	2	1	1	6	0	0	0	0	0	0	0	0
N321D	EGF-like 1		0.192415	0.14	0.86	47.9	37.6	1.72	2	4.47	0	2	0	22	1	0	0	0	0	0	2	0	0	0	0	0	0	0	0	0	1	-1	3	0	0	0	0	0	0	0	0	0	0	0	0	0	0	0	0	0	-2	-1	2	0	0	0	1	0	0	0	0	0	0	0	3	124	10	155	42	32	0	0	0	0	0	0	2	51	4	119	2	9	1	5	6	0	0	0	0	0	0	0	0	0	3	24	5	47	2	1	1	6	0	0	0	0	0	0	0	0
N321G	EGF-like 1		-0.35332	0.12	0.86	47.9	37.6	1.72	2	4.47	0	2	0	22	1	0	0	0	0	0	2	0	0	0	0	0	0	0	0	0	2	-2	3	0	0	0	0	0	0	0	0	0	0	0	0	0	0	0	1	0	0	1	2	0	0	1	1	0	0	0	0	0	0	0	3	124	10	155	42	32	0	0	0	0	0	0	2	51	4	119	2	9	1	5	6	0	0	0	0	0	0	0	0	0	3	24	5	47	2	1	1	6	0	0	0	0	0	0	0	0
N322D	EGF-like 1		-0.496982	-1.02	0.37	55.2	32.6	2.12	2	4.45	0	7	2	89	3	2	0	0	0	0	6	3	0	0	0	0	0	0	0	0	4	0	30	2	0	0	0	0	0	1	0	0	0	0	0	0	0	0	0	0	-2	-1	2	0	0	0	1	0	0	0	0	0	0	0	3	124	10	155	42	32	0	0	0	0	0	0	2	51	4	119	2	9	1	5	6	0	0	0	0	0	0	0	0	0	3	24	5	47	2	1	1	6	0	0	0	0	0	0	0	0
N322G	EGF-like 1		-0.291384	-0.33	0.37	55.2	32.6	2.12	2	4.45	0	7	2	89	3	2	0	0	0	0	6	3	0	0	0	0	0	0	0	0	4	-1	42	2	0	0	0	0	0	0	0	0	0	0	0	0	0	0	1	0	0	1	2	0	0	1	1	0	0	0	0	0	0	0	3	124	10	155	42	32	0	0	0	0	0	0	2	51	4	119	2	9	1	5	6	0	0	0	0	0	0	0	0	0	3	24	5	47	2	1	1	6	0	0	0	0	0	0	0	0
N330D	EGF-like 1		-1.51747	-0.06	0.39	-98.5	121.7	2.19	2	4.47	0	3	0	62	3	0	0	0	3	0	3	1	0	0	0	0	0	0	0	0	0	-1	6	1	0	0	0	1	0	1	-2	0	0	0	0	0	0	0	0	0	-2	-1	2	0	0	0	0	0	0	0	0	0	1	0	3	124	10	155	42	32	0	0	0	0	0	0	2	51	4	119	2	9	1	5	6	0	0	0	0	0	0	0	0	0	3	24	5	47	2	1	1	6	0	0	0	0	0	0	0	0
N330G	EGF-like 1		0.855235	-1.13	0.39	-98.5	121.7	2.19	2	4.47	0	3	0	62	3	0	0	0	3	0	3	1	0	0	0	0	0	0	0	0	1	0	21	1	0	0	0	3	0	1	0	0	0	0	0	0	0	0	1	0	0	1	2	0	0	1	0	0	0	0	0	0	1	0	3	124	10	155	42	32	0	0	0	0	0	0	2	51	4	119	2	9	1	5	6	0	0	0	0	0	0	0	0	0	3	24	5	47	2	1	1	6	0	0	0	0	0	0	0	0
N370D	EGF-like 2		-0.530796	-0.07	0.34	-73.7	132.6	2.11	2.3	4.43	0	2	0	73	1	2	0	0	1	0	2	1	0	0	0	0	0	0	0	0	0	0	20	1	0	0	0	1	0	1	0	0	0	0	0	0	0	0	0	0	-2	-1	2	0	0	0	0	0	0	0	0	0	1	0	3	124	10	155	42	32	1	1	0	0	0	1	2	51	4	119	2	9	1	5	6	0	0	0	0	0	0	0	0	0	3	24	5	47	2	1	1	6	0	0	0	0	0	0	0	0
N370G	EGF-like 2		0.0226262	-1.17	0.34	-73.7	132.6	2.11	2.3	4.43	0	2	0	73	1	2	0	0	1	0	2	1	0	0	0	0	0	0	0	0	1	0	59	1	2	0	0	1	0	1	1	0	0	0	0	0	0	0	1	0	0	1	2	0	0	1	0	0	0	0	0	0	1	0	3	124	10	155	42	32	1	1	0	2	0	1	2	51	4	119	2	9	1	5	6	0	0	0	0	0	0	0	0	0	3	24	5	47	2	1	1	6	0	0	0	0	0	0	0	0
N370S	EGF-like 2		-1.04763	-0.27	0.34	-73.7	132.6	2.11	2.3	4.43	0	2	0	73	1	2	0	0	1	0	2	1	0	0	0	0	0	0	0	0	1	0	45	1	1	0	0	1	0	1	0	0	0	0	0	0	0	0	1	0	0	1	1	0	0	0	0	0	0	0	0	0	1	0	3	124	10	155	42	32	1	0	0	1	0	1	2	51	4	119	2	9	1	5	6	0	0	0	0	0	0	0	0	0	3	24	5	47	2	1	1	6	0	0	0	0	0	0	0	0
N405D	LDLR class B 1		0.378469	-1.24	0.03	-141.9	58.3	2.84	3.53	4.53	0	4	3	109	4	0	0	0	2	1	4	2	0	0	0	0	0	0	0	0	-2	3	9	3	-2	-4	0	1	-2	2	0	0	0	0	0	0	0	0	0	0	-2	-1	2	0	0	0	0	0	0	0	1	0	0	0	3	124	10	155	42	32	0	0	0	0	0	0	2	51	4	119	2	9	1	5	6	0	0	0	0	0	0	0	0	0	3	24	5	47	2	1	1	6	0	0	0	0	0	0	0	0
N405G	LDLR class B 1		-0.245931	-1.47	0.03	-141.9	58.3	2.84	3.53	4.53	0	4	3	109	4	0	0	0	2	1	4	2	0	0	0	0	0	0	0	0	-1	2	63	3	0	0	0	2	-1	3	0	0	0	0	0	0	0	0	1	0	0	1	2	0	0	1	0	0	0	0	1	0	0	0	3	124	10	155	42	32	0	0	0	0	0	0	2	51	4	119	2	9	1	5	6	0	0	0	0	0	0	0	0	0	3	24	5	47	2	1	1	6	0	0	0	0	0	0	0	0
N405S	LDLR class B 1		0.074601	-0.76	0.03	-141.9	58.3	2.84	3.53	4.53	0	4	3	109	4	0	0	0	2	1	4	2	0	0	0	0	0	0	0	0	0	3	34	2	-1	0	0	2	0	2	0	0	0	0	0	0	0	0	1	0	0	1	1	0	0	0	0	0	0	0	1	0	0	0	3	124	10	155	42	32	0	0	0	0	0	0	2	51	4	119	2	9	1	5	6	0	0	0	0	0	0	0	0	0	3	24	5	47	2	1	1	6	0	0	0	0	0	0	0	0
N425D	LDLR class B 1	Uncertain_significance	-0.920819	0.29	0.62	59.5	40	1.78	2	4.4	0	0	0	19	0	0	0	0	1	0	0	0	0	0	0	0	0	0	0	0	0	0	-1	0	0	0	0	0	0	0	0	0	0	0	0	0	0	0	0	0	-2	-1	2	0	0	0	0	0	1	0	0	0	0	0	3	124	10	155	42	32	0	0	0	0	0	0	2	51	4	119	2	9	1	5	6	0	0	0	0	0	0	0	0	0	3	24	5	47	2	1	1	6	0	0	0	0	0	0	0	0
N425G	LDLR class B 1		0.135757	0.24	0.62	59.5	40	1.78	2	4.4	0	0	0	19	0	0	0	0	1	0	0	0	0	0	0	0	0	0	0	0	0	0	3	0	0	0	0	1	0	-1	0	0	0	0	0	0	0	0	1	0	0	1	2	0	0	1	0	0	1	0	0	0	0	0	3	124	10	155	42	32	0	0	0	0	0	0	2	51	4	119	2	9	1	5	6	0	0	0	0	0	0	0	0	0	3	24	5	47	2	1	1	6	0	0	0	0	0	0	0	0
N425S	LDLR class B 1		0.181402	0.26	0.62	59.5	40	1.78	2	4.4	0	0	0	19	0	0	0	0	1	0	0	0	0	0	0	0	0	0	0	0	0	0	3	0	0	0	0	1	0	0	0	0	0	0	0	0	0	0	1	0	0	1	1	0	0	0	0	0	1	0	0	0	0	0	3	124	10	155	42	32	0	0	0	0	0	0	2	51	4	119	2	9	1	5	6	0	0	0	0	0	0	0	0	0	3	24	5	47	2	1	1	6	0	0	0	0	0	0	0	0
N428D	LDLR class B 1		0.0473286	0.91	0.14	-146.2	90.3	2.73	3.61	4.48	0	1	1	92	3	2	0	0	0	1	2	2	0	0	0	0	0	0	0	0	-2	-1	-2	1	-1	0	0	-1	0	0	-2	0	0	0	0	0	0	0	0	0	-2	-1	2	0	0	0	0	0	0	0	1	0	0	0	3	124	10	155	42	32	0	0	0	0	0	0	2	51	4	119	2	9	1	5	6	0	0	0	0	0	0	0	0	0	3	24	5	47	2	1	1	6	0	0	0	0	0	0	0	0
N428G	LDLR class B 1		-1.33623	0.35	0.14	-146.2	90.3	2.73	3.61	4.48	0	1	1	92	3	2	0	0	0	1	2	2	0	0	0	0	0	0	0	0	-1	1	39	1	0	0	0	0	0	0	0	0	0	0	0	0	0	0	1	0	0	1	2	0	0	1	0	0	0	0	1	0	0	0	3	124	10	155	42	32	0	0	0	0	0	0	2	51	4	119	2	9	1	5	6	0	0	0	0	0	0	0	0	0	3	24	5	47	2	1	1	6	0	0	0	0	0	0	0	0
N428S	LDLR class B 1	Uncertain_significance	0.256339	0.84	0.14	-146.2	90.3	2.73	3.61	4.48	0	1	1	92	3	2	0	0	0	1	2	2	0	0	0	0	0	0	0	0	-1	0	19	1	-1	0	0	0	0	0	0	0	0	0	0	0	0	0	1	0	0	1	1	0	0	0	0	0	0	0	1	0	0	0	3	124	10	155	42	32	0	0	0	0	0	0	2	51	4	119	2	9	1	5	6	0	0	0	0	0	0	0	0	0	3	24	5	47	2	1	1	6	0	0	0	0	0	0	0	0
N439D	LDLR class B 2		-0.504886	0.02	0.25	50.3	44.8	2.42	2.59	4.54	0	7	1	92	5	1	0	0	0	0	6	3	0	0	0	0	0	0	0	0	4	-1	19	2	0	0	0	0	0	2	0	0	0	0	0	0	0	0	0	0	-2	-1	2	0	0	0	0	0	0	0	0	0	0	1	3	124	10	155	42	32	0	0	0	0	0	0	2	51	4	119	2	9	1	5	6	0	0	0	0	0	0	0	0	0	3	24	5	47	2	1	1	6	0	0	0	0	0	0	0	0
N439G	LDLR class B 2		0.432059	-0.38	0.25	50.3	44.8	2.42	2.59	4.54	0	7	1	92	5	1	0	0	0	0	6	3	0	0	0	0	0	0	0	0	4	-1	39	2	1	0	0	0	0	2	1	0	0	0	0	0	0	0	1	0	0	1	2	0	0	1	0	0	0	0	0	0	0	1	3	124	10	155	42	32	0	0	0	0	0	0	2	51	4	119	2	9	1	5	6	0	0	0	0	0	0	0	0	0	3	24	5	47	2	1	1	6	0	0	0	0	0	0	0	0
N487D	LDLR class B 3		-0.249574	-0.47	0.04	-113.8	156.3	3.05	3.04	4.58	0	1	1	113	2	1	0	0	3	1	2	2	0	0	0	0	0	0	0	0	0	0	-3	0	-1	0	0	0	0	0	0	0	0	0	0	0	0	0	0	0	-2	-1	2	0	0	0	0	0	0	0	0	0	1	0	3	124	10	155	42	32	0	0	0	0	0	0	2	51	4	119	2	9	1	5	6	0	0	0	0	0	0	0	0	0	3	24	5	47	2	1	1	6	0	0	0	0	0	0	0	0
N515D	LDLR class B 3		-0.191321	0.07	0.96	-66.5	126.8	1.72	2	4.46	0	0	1	10	0	0	0	0	0	0	0	0	0	0	0	0	0	0	0	0	0	0	2	0	0	0	0	0	0	-1	0	0	0	0	0	0	0	0	0	0	-2	-1	2	0	0	0	0	0	0	0	0	0	0	1
N515G	LDLR class B 3		-0.329777	0.03	0.96	-66.5	126.8	1.72	2	4.46	0	0	1	10	0	0	0	0	0	0	0	0	0	0	0	0	0	0	0	0	0	0	2	0	0	0	0	0	0	-1	0	0	0	0	0	0	0	0	1	0	0	1	2	0	0	1	0	0	0	0	0	0	0	1
N548D	LDLR class B 4		0.482797	-0.67	0.12	-96.9	3.8	2.39	2.58	4.55	0	3	2	100	2	2	0	0	2	0	4	4	0	0	0	0	0	0	0	0	0	-3	9	1	0	0	0	1	0	0	-1	0	0	0	0	0	0	0	0	0	-2	-1	2	0	0	0	0	0	0	0	0	0	0	1	3	124	10	155	42	32	0	0	0	0	0	0	2	51	4	119	2	9	1	5	6	0	0	0	0	0	0	0	0	0	3	24	5	47	2	1	1	6	0	0	0	0	0	0	0	0
N548G	LDLR class B 4		-0.549296	-1.45	0.12	-96.9	3.8	2.39	2.58	4.55	0	3	2	100	2	2	0	0	2	0	4	4	0	0	0	0	0	0	0	0	1	1	66	2	1	0	0	2	0	2	3	0	0	0	0	0	0	0	1	0	0	1	2	0	0	1	0	0	0	0	0	0	0	1	3	124	10	155	42	32	0	0	0	0	0	0	2	51	4	119	2	9	1	5	6	0	0	0	0	0	0	0	0	0	3	24	5	47	2	1	1	6	0	0	0	0	0	0	0	0
N548S	LDLR class B 4		0.267675	-1.05	0.12	-96.9	3.8	2.39	2.58	4.55	0	3	2	100	2	2	0	0	2	0	4	4	0	0	0	0	0	0	0	0	2	-1	42	1	1	0	0	2	0	2	1	0	0	0	0	0	0	0	1	0	0	1	1	0	0	0	0	0	0	0	0	0	0	1	3	124	10	155	42	32	0	0	0	0	0	0	2	51	4	119	2	9	1	5	6	0	0	0	0	0	0	0	0	0	3	24	5	47	2	1	1	6	0	0	0	0	0	0	0	0
N559G	LDLR class B 4		0.287896	-0.41	0.54	42.3	50.8	1.93	2	4.48	0	1	1	35	1	0	0	0	0	0	1	1	0	0	0	0	0	0	0	0	-1	1	16	0	0	0	0	0	0	0	0	0	0	0	0	0	0	0	1	0	0	1	2	0	0	1	0	0	1	0	0	0	0	0	3	124	10	155	42	32	0	0	0	0	0	0	2	51	4	119	2	9	1	5	6	0	0	0	0	0	0	0	0	0	3	24	5	47	2	1	1	6	0	0	0	0	0	0	0	0
N559S	LDLR class B 4		0.246125	-0.02	0.54	42.3	50.8	1.93	2	4.48	0	1	1	35	1	0	0	0	0	0	1	1	0	0	0	0	0	0	0	0	-1	1	7	0	0	0	0	0	0	0	0	0	0	0	0	0	0	0	1	0	0	1	1	0	0	0	0	0	1	0	0	0	0	0	3	124	10	155	42	32	0	0	0	0	0	0	2	51	4	119	2	9	1	5	6	0	0	0	0	0	0	0	0	0	3	24	5	47	2	1	1	6	0	0	0	0	0	0	0	0
N564D	LDLR class B 4	Pathogenic/Likely_pathogenic	0.988295	0.92	0.01	-88	-76.9	2.29	2.73	4.56	0	4	4	111	4	1	0	0	2	1	7	2	0	0	0	0	0	0	0	0	1	0	0	1	0	-6	0	0	0	0	-1	0	0	0	0	0	0	0	0	0	-2	-1	2	0	0	0	0	0	0	0	0	0	1	0	3	124	10	155	42	32	0	0	0	0	0	0	2	51	4	119	2	9	1	5	6	0	0	0	0	0	0	0	0	0	3	24	5	47	2	1	1	6	0	0	0	0	0	0	0	0
N564G	LDLR class B 4		-1.3689	-0.15	0.01	-88	-76.9	2.29	2.73	4.56	0	4	4	111	4	1	0	0	2	1	7	2	0	0	0	0	0	0	0	0	2	2	64	1	0	0	0	2	0	4	0	0	0	0	0	0	0	0	1	0	0	1	2	0	0	1	0	0	0	0	0	0	1	0	3	124	10	155	42	32	0	0	0	0	0	0	2	51	4	119	2	9	1	5	6	0	0	0	0	0	0	0	0	0	3	24	5	47	2	1	1	6	0	0	0	0	0	0	0	0
N591D	LDLR class B 5		-0.269127	0.11	0.86	-86	-8.8	1.9	2	4.49	0	2	0	22	1	0	0	0	0	0	1	0	0	0	0	0	0	1	0	0	0	0	-1	1	0	0	0	0	0	0	0	0	0	0	0	0	1	0	0	0	-2	-1	2	0	0	0	0	0	0	0	0	0	0	1	3	124	10	155	42	32	0	0	0	0	0	0	2	51	4	119	2	9	1	5	6	0	0	0	0	0	0	0	0	0	3	24	5	47	2	1	1	6	0	0	0	0	0	0	0	0
N591G	LDLR class B 5		0.961333	0.06	0.86	-86	-8.8	1.9	2	4.49	0	2	0	22	1	0	0	0	0	0	1	0	0	0	0	0	0	1	0	0	0	0	5	1	0	0	0	0	0	0	0	0	0	0	0	0	1	0	1	0	0	1	2	0	0	1	0	0	0	0	0	0	0	1	3	124	10	155	42	32	0	0	0	0	0	0	2	51	4	119	2	9	1	5	6	0	0	0	0	0	0	0	0	0	3	24	5	47	2	1	1	6	0	0	0	0	0	0	0	0
N594D	LDLR class B 5		0.528402	-0.05	0.69	48.1	44.5	1.72	2	4.46	0	4	0	41	3	1	0	0	0	0	3	1	0	0	0	0	0	0	0	0	2	-1	4	1	0	0	0	0	0	1	1	0	0	0	0	0	0	0	0	0	-2	-1	2	0	0	0	0	0	1	0	0	0	0	0	3	124	10	155	42	32	0	0	0	0	0	0	2	51	4	119	2	9	1	5	6	0	0	0	0	0	0	0	0	0	3	24	5	47	2	1	1	6	0	0	0	0	0	0	0	0
N594G	LDLR class B 5		-0.309744	-0.41	0.69	48.1	44.5	1.72	2	4.46	0	4	0	41	3	1	0	0	0	0	3	1	0	0	0	0	0	0	0	0	3	-1	15	1	1	0	0	0	0	1	1	0	0	0	0	0	0	0	1	0	0	1	2	0	0	1	0	0	1	0	0	0	0	0	3	124	10	155	42	32	0	0	0	0	0	0	2	51	4	119	2	9	1	5	6	0	0	0	0	0	0	0	0	0	3	24	5	47	2	1	1	6	0	0	0	0	0	0	0	0
N594S	LDLR class B 5		-0.417986	-0.18	0.69	48.1	44.5	1.72	2	4.46	0	4	0	41	3	1	0	0	0	0	3	1	0	0	0	0	0	0	0	0	3	-2	7	1	0	0	0	0	0	1	1	0	0	0	0	0	0	0	1	0	0	1	1	0	0	0	0	0	1	0	0	0	0	0	3	124	10	155	42	32	0	0	0	0	0	0	2	51	4	119	2	9	1	5	6	0	0	0	0	0	0	0	0	0	3	24	5	47	2	1	1	6	0	0	0	0	0	0	0	0
N632D	LDLR class B 6		-0.0343829	-1.16	0.27	-64.7	128.2	2.46	2	4.53	0	4	3	108	5	1	0	0	0	1	6	6	0	0	0	0	0	0	0	0	2	1	5	1	-1	0	0	0	0	3	3	0	0	0	0	0	-1	0	0	0	-2	-1	2	0	0	0	0	0	0	0	0	0	1	0	3	124	10	155	42	32	0	0	0	0	0	0	2	51	4	119	2	9	1	5	6	0	0	0	0	0	0	0	0	0	3	24	5	47	2	1	1	6	0	0	0	0	0	0	0	0
N632G	LDLR class B 6		-0.219641	-2.06	0.27	-64.7	128.2	2.46	2	4.53	0	4	3	108	5	1	0	0	0	1	6	6	0	0	0	0	0	0	0	0	3	0	52	3	0	0	0	0	0	4	4	0	0	0	0	0	-1	0	1	0	0	1	2	0	0	1	0	0	0	0	0	0	1	0	3	124	10	155	42	32	0	0	0	0	0	0	2	51	4	119	2	9	1	5	6	0	0	0	0	0	0	0	0	0	3	24	5	47	2	1	1	6	0	0	0	0	0	0	0	0
N632S	LDLR class B 6		-0.0393013	-1.32	0.27	-64.7	128.2	2.46	2	4.53	0	4	3	108	5	1	0	0	0	1	6	6	0	0	0	0	0	0	0	0	3	0	22	3	-1	0	0	0	0	3	3	0	0	0	0	0	-1	0	1	0	0	1	1	0	0	0	0	0	0	0	0	0	1	0	3	124	10	155	42	32	0	0	0	0	0	0	2	51	4	119	2	9	1	5	6	0	0	0	0	0	0	0	0	0	3	24	5	47	2	1	1	6	0	0	0	0	0	0	0	0
N640D	LDLR class B 6		0.956299	-0.13	0.41	-120.9	141.7	1.9	2	4.52	0	4	2	67	5	2	0	0	0	1	6	1	0	0	0	0	0	0	0	0	2	1	8	3	1	0	0	0	1	3	0	0	0	0	0	0	0	0	0	0	-2	-1	2	0	0	0	0	0	0	0	0	0	1	0	3	124	10	155	42	32	0	0	0	0	0	0	2	51	4	119	2	9	1	5	6	0	0	0	0	0	0	0	0	0	3	24	5	47	2	1	1	6	0	0	0	0	0	0	0	0
N640G	LDLR class B 6		-0.181104	-1.08	0.41	-120.9	141.7	1.9	2	4.52	0	4	2	67	5	2	0	0	0	1	6	1	0	0	0	0	0	0	0	0	2	1	29	3	1	0	0	0	0	3	0	0	0	0	0	0	0	0	1	0	0	1	2	0	0	1	0	0	0	0	0	0	1	0	3	124	10	155	42	32	0	0	0	0	0	0	2	51	4	119	2	9	1	5	6	0	0	0	0	0	0	0	0	0	3	24	5	47	2	1	1	6	0	0	0	0	0	0	0	0
N645G	LDLR class B 6		-0.0630321	-0.54	0.31	55.9	39.5	1.72	2	4.44	0	2	1	47	2	0	0	0	0	0	2	0	0	0	0	0	0	0	0	0	1	1	24	1	0	0	0	0	0	1	0	0	0	0	0	0	0	0	1	0	0	1	2	0	0	1	0	0	1	0	0	0	0	0	3	124	10	155	42	32	0	0	0	0	0	0	2	51	4	119	2	9	1	5	6	0	0	0	0	0	0	0	0	0	3	24	5	47	2	1	1	6	0	0	0	0	0	0	0	0
N645S	LDLR class B 6		-0.129459	-0.01	0.31	55.9	39.5	1.72	2	4.44	0	2	1	47	2	0	0	0	0	0	2	0	0	0	0	0	0	0	0	0	1	1	14	1	-1	0	0	0	0	1	0	0	0	0	0	0	0	0	1	0	0	1	1	0	0	0	0	0	1	0	0	0	0	0	3	124	10	155	42	32	0	0	0	0	0	0	2	51	4	119	2	9	1	5	6	0	0	0	0	0	0	0	0	0	3	24	5	47	2	1	1	6	0	0	0	0	0	0	0	0
N657D	LDLR class B 6		-0.462487	0.21	0.57	-65.3	-29.5	1.75	2	4.52	0	0	3	33	2	0	0	0	0	0	1	1	0	0	0	1	0	0	0	0	0	1	1	1	0	0	0	0	0	-2	0	0	0	0	0	0	0	0	0	0	-2	-1	2	0	0	0	0	0	0	0	0	0	0	1
N657G	LDLR class B 6		-0.0192249	0.05	0.57	-65.3	-29.5	1.75	2	4.52	0	0	3	33	2	0	0	0	0	0	1	1	0	0	0	1	0	0	0	0	0	2	9	1	0	0	0	0	0	-1	1	0	0	0	0	0	0	0	1	0	0	1	2	0	0	1	0	0	0	0	0	0	0	1
N657S	LDLR class B 6		-0.620668	0.12	0.57	-65.3	-29.5	1.75	2	4.52	0	0	3	33	2	0	0	0	0	0	1	1	0	0	0	1	0	0	0	0	0	2	4	1	0	0	0	0	0	-1	1	0	0	0	0	0	0	0	1	0	0	1	1	0	0	0	0	0	0	0	0	0	0	1
N665D	EGF-like 3		1.84047	-0.85	0.16	-70	102.8	1.99	2.28	4.54	0	3	3	95	5	2	0	0	2	0	6	4	0	0	0	0	0	0	0	0	0	1	30	4	1	0	0	0	0	5	3	0	0	0	0	0	0	0	0	0	-2	-1	2	0	0	0	0	0	0	0	1	0	0	0	3	124	10	155	42	32	0	0	0	0	0	0	2	51	4	119	2	9	1	5	6	0	0	0	0	0	0	0	0	0	3	24	5	47	2	1	1	6	0	0	0	0	0	0	0	0
N665G	EGF-like 3		-0.085499	-1.48	0.16	-70	102.8	1.99	2.28	4.54	0	3	3	95	5	2	0	0	2	0	6	4	0	0	0	0	0	0	0	0	3	3	59	3	1	0	0	2	0	5	4	0	0	0	0	0	0	0	1	0	0	1	2	0	0	1	0	0	0	0	1	0	0	0	3	124	10	155	42	32	0	0	0	0	0	0	2	51	4	119	2	9	1	5	6	0	0	0	0	0	0	0	0	0	3	24	5	47	2	1	1	6	0	0	0	0	0	0	0	0
N665S	EGF-like 3		0.214387	-0.99	0.16	-70	102.8	1.99	2.28	4.54	0	3	3	95	5	2	0	0	2	0	6	4	0	0	0	0	0	0	0	0	3	3	29	4	0	0	0	2	0	5	3	0	0	0	0	0	0	0	1	0	0	1	1	0	0	0	0	0	0	0	1	0	0	0	3	124	10	155	42	32	0	0	0	0	0	0	2	51	4	119	2	9	1	5	6	0	0	0	0	0	0	0	0	0	3	24	5	47	2	1	1	6	0	0	0	0	0	0	0	0
N674D	EGF-like 3		0.191084	-0.22	0.29	55.4	39	2.09	2	4.51	0	5	1	85	4	1	0	0	0	0	5	2	0	0	0	0	0	0	0	0	4	1	14	3	-1	-1	0	0	-1	2	0	0	0	0	0	0	0	0	0	0	-2	-1	2	0	0	0	1	0	0	0	0	0	0	0	3	124	10	155	42	32	0	0	0	0	0	0	2	51	4	119	2	9	1	5	6	0	0	0	0	0	0	0	0	0	3	24	5	47	2	1	1	6	0	0	0	0	0	0	0	0
N674G	EGF-like 3		-0.625575	-0.16	0.29	55.4	39	2.09	2	4.51	0	5	1	85	4	1	0	0	0	0	5	2	0	0	0	0	0	0	0	0	4	0	43	3	-1	0	0	0	-1	2	0	0	0	0	0	0	0	0	1	0	0	1	2	0	0	1	1	0	0	0	0	0	0	0	3	124	10	155	42	32	0	0	0	0	0	0	2	51	4	119	2	9	1	5	6	0	0	0	0	0	0	0	0	0	3	24	5	47	2	1	1	6	0	0	0	0	0	0	0	0
N688D	EGF-like 3		-0.371457	-0.14	0.49	-142.8	166.4	1.8	2	4.47	0	5	4	49	4	1	0	0	0	0	7	3	0	0	0	0	0	0	0	0	4	4	11	2	1	0	0	0	0	2	2	0	0	0	0	0	0	0	0	0	-2	-1	2	0	0	0	0	0	1	0	0	0	0	0	3	124	10	155	42	32	0	0	0	0	0	0	2	51	4	119	2	9	1	5	6	0	0	0	0	0	0	0	0	0	3	24	5	47	2	1	1	6	0	0	0	0	0	0	0	0
N688G	EGF-like 3		-0.702582	-0.85	0.49	-142.8	166.4	1.8	2	4.47	0	5	4	49	4	1	0	0	0	0	7	3	0	0	0	0	0	0	0	0	4	3	16	2	1	0	0	0	0	2	2	0	0	0	0	0	0	0	1	0	0	1	2	0	0	1	0	0	1	0	0	0	0	0	3	124	10	155	42	32	0	0	0	0	0	0	2	51	4	119	2	9	1	5	6	0	0	0	0	0	0	0	0	0	3	24	5	47	2	1	1	6	0	0	0	0	0	0	0	0
N780G			-0.000686439	0.05	0.93	42.7	121.3	1.72	2	3.2	0	0	0	3	0	0	0	0	0	0	0	0	0	0	0	0	0	0	0	0	0	0	1	0	0	0	0	0	0	0	0	0	0	0	0	0	0	0	1	0	0	1	2	0	0	1	0	0	0	0	1	0	0	0
N780S			-0.324344	0.05	0.93	42.7	121.3	1.72	2	3.2	0	0	0	3	0	0	0	0	0	0	0	0	0	0	0	0	0	0	0	0	0	0	1	0	0	0	0	0	0	0	0	0	0	0	0	0	0	0	1	0	0	1	1	0	0	0	0	0	0	0	1	0	0	0
N80D	LDLR class A 2		1.32042	-0.12	0.32	-75.5	77	2.11	3.08	4.13	0	0	1	45	2	1	0	0	0	0	2	1	0	0	0	0	0	0	0	0	-1	1	-8	1	0	0	0	0	0	1	1	0	0	0	0	0	0	0	0	0	-2	-1	2	0	0	0	0	0	0	0	1	0	0	0	3	124	10	155	42	32	0	0	0	0	0	0	2	51	4	119	2	9	1	5	6	0	0	0	0	0	0	0	0	0	3	24	5	47	2	1	1	6	0	0	0	0	0	0	0	0
N80G	LDLR class A 2		-0.102265	-1.02	0.32	-75.5	77	2.11	3.08	4.13	0	0	1	45	2	1	0	0	0	0	2	1	0	0	0	0	0	0	0	0	0	1	23	1	1	0	0	0	0	1	1	0	0	0	0	0	0	0	1	0	0	1	2	0	0	1	0	0	0	0	1	0	0	0	3	124	10	155	42	32	0	0	0	0	0	0	2	51	4	119	2	9	1	5	6	0	0	0	0	0	0	0	0	0	3	24	5	47	2	1	1	6	0	0	0	0	0	0	0	0
N812D	Required for MYLIP-triggered down-regulation of LDLR1		0.377115	0.13	0.57	-73.5	-34.9	1.8	2	4.36	0	3	1	74	2	0	0	0	0	0	4	3	0	0	0	0	0	0	0	0	0	0	-5	0	-2	0	0	0	0	-1	-1	0	0	0	0	0	0	0	0	0	-2	-1	2	0	0	0	0	1	0	0	0	0	0	0
N812G	Required for MYLIP-triggered down-regulation of LDLR1		-1.04218	-0.02	0.57	-73.5	-34.9	1.8	2	4.36	0	3	1	74	2	0	0	0	0	0	4	3	0	0	0	0	0	0	0	0	1	0	15	0	0	0	0	0	0	-1	0	0	0	0	0	0	0	0	1	0	0	1	2	0	0	1	0	1	0	0	0	0	0	0
N812S	Required for MYLIP-triggered down-regulation of LDLR1		-0.206042	0.05	0.57	-73.5	-34.9	1.8	2	4.36	0	3	1	74	2	0	0	0	0	0	4	3	0	0	0	0	0	0	0	0	0	-2	4	0	0	0	0	0	0	-2	0	0	0	0	0	0	0	0	1	0	0	1	1	0	0	0	0	1	0	0	0	0	0	0
N819D	Required for MYLIP-triggered down-regulation of LDLR1		0.688407	0.07	0.79	-83.1	92.5	1.75	2	3.67	0	0	0	32	0	0	0	0	0	0	1	0	0	0	0	0	0	0	0	0	0	0	2	0	0	0	0	0	0	0	0	0	0	0	0	0	0	0	0	0	-2	-1	2	0	0	0	0	0	0	0	1	0	0	0
N822D	Required for MYLIP-triggered down-regulation of LDLR1		0.668665	0.1	0.82	-96.9	111.8	1.75	2	3.39	0	4	0	26	2	0	0	0	0	0	2	0	0	0	0	0	0	0	0	0	0	0	-3	0	0	0	0	0	0	0	0	0	0	0	0	0	0	0	0	0	-2	-1	2	0	0	0	0	0	0	0	1	0	0	0
N822G	Required for MYLIP-triggered down-regulation of LDLR1		-0.14954	0.04	0.82	-96.9	111.8	1.75	2	3.39	0	4	0	26	2	0	0	0	0	0	2	0	0	0	0	0	0	0	0	0	0	0	10	0	0	0	0	0	0	0	0	0	0	0	0	0	0	0	1	0	0	1	2	0	0	1	0	0	0	0	1	0	0	0
N825D	Required for MYLIP-triggered down-regulation of LDLR1	Likely_pathogenic	-0.104535	0.1	0.71	-92.7	116.9	1.72	2	3.26	0	1	0	24	1	0	0	0	0	0	1	0	0	0	0	0	0	0	0	0	1	-1	12	0	0	0	0	0	0	0	0	0	0	0	0	0	0	0	0	0	-2	-1	2	0	0	0	0	0	0	0	1	0	0	0
N825G	Required for MYLIP-triggered down-regulation of LDLR1		-0.231749	0.05	0.71	-92.7	116.9	1.72	2	3.26	0	1	0	24	1	0	0	0	0	0	1	0	0	0	0	0	0	0	0	0	1	-1	17	0	0	0	0	0	0	0	0	0	0	0	0	0	0	0	1	0	0	1	2	0	0	1	0	0	0	0	1	0	0	0
N841D	Required for MYLIP-triggered down-regulation of LDLR1		-0.40399	0.14	1	-118.6	147.9	1.72	2	3.47	0	0	0	10	1	0	0	0	0	0	1	0	0	0	0	0	0	0	0	0	0	0	-4	1	0	0	0	0	0	0	0	0	0	0	0	0	0	0	0	0	-2	-1	2	0	0	0	0	0	0	0	1	0	0	0
N841G	Required for MYLIP-triggered down-regulation of LDLR1		0.145309	0.12	1	-118.6	147.9	1.72	2	3.47	0	0	0	10	1	0	0	0	0	0	1	0	0	0	0	0	0	0	0	0	0	0	0	1	0	0	0	0	0	0	0	0	0	0	0	0	0	0	1	0	0	1	2	0	0	1	0	0	0	0	1	0	0	0
N97D	LDLR class A 2		0.929937	0.01	0.47	-101.6	0.6	1.8	2	4.33	0	9	1	56	4	0	0	0	0	0	8	2	0	0	0	0	0	0	0	0	6	0	9	3	-1	0	0	0	0	6	0	0	0	0	0	0	0	0	0	0	-2	-1	2	0	0	0	0	0	0	0	0	0	0	1	3	124	10	155	42	32	0	0	0	0	0	0	2	51	4	119	2	9	1	5	6	0	0	0	0	0	0	0	0	0	3	24	5	47	2	1	1	6	0	0	0	0	0	0	0	0
N97G	LDLR class A 2		-0.130335	-0.4	0.47	-101.6	0.6	1.8	2	4.33	0	9	1	56	4	0	0	0	0	0	8	2	0	0	0	0	0	0	0	0	7	1	41	4	0	0	0	0	0	7	2	0	0	0	0	0	0	0	1	0	0	1	2	0	0	1	0	0	0	0	0	0	0	1	3	124	10	155	42	32	0	0	0	0	0	0	2	51	4	119	2	9	1	5	6	0	0	0	0	0	0	0	0	0	3	24	5	47	2	1	1	6	0	0	0	0	0	0	0	0
N97S	LDLR class A 2		0.165193	0.02	0.47	-101.6	0.6	1.8	2	4.33	0	9	1	56	4	0	0	0	0	0	8	2	0	0	0	0	0	0	0	0	7	1	31	4	0	0	0	0	0	7	2	0	0	0	0	0	0	0	1	0	0	1	1	0	0	0	0	0	0	0	0	0	0	1	3	124	10	155	42	32	0	0	0	0	0	0	2	51	4	119	2	9	1	5	6	0	0	0	0	0	0	0	0	0	3	24	5	47	2	1	1	6	0	0	0	0	0	0	0	0
Q102R	LDLR class A 2		1.45621	0.07	0.58	-89.9	134	1.81	2	4.37	0	4	3	70	4	1	0	0	0	0	6	1	0	0	0	0	0	0	0	0	4	1	28	3	1	0	0	0	0	2	1	0	0	0	0	0	0	0	-1	-2	0	1	-2	0	0	0	0	0	0	0	0	0	0	1	3	124	10	155	42	32	0	0	0	0	0	0	2	51	4	119	2	9	1	5	6	0	0	0	0	0	0	0	0	0	3	24	5	47	2	1	1	6	0	0	0	0	0	0	0	0
Q111R	LDLR class A 3		-1.32235	0.15	0.85	-60.5	-18.3	1.79	2	4.27	0	2	0	19	1	1	0	0	0	0	1	1	0	0	0	0	0	0	0	0	-1	0	-4	-1	0	0	0	0	0	-1	0	0	0	0	0	0	0	0	-1	-2	0	1	-2	0	0	0	0	0	0	0	0	0	0	1	3	124	10	155	42	32	0	0	0	0	0	0	2	51	4	119	2	9	1	5	6	0	0	0	0	0	0	0	0	0	3	24	5	47	2	1	1	6	0	0	0	0	0	0	0	0
Q125R	LDLR class A 3		-0.140462	0.32	0.39	-70.8	-21.8	1.79	2	4.35	0	5	2	56	2	0	0	0	0	0	4	1	0	0	0	1	0	0	0	0	3	0	22	0	0	0	0	0	0	1	1	0	0	0	1	0	0	0	-1	-2	0	1	-2	0	0	0	1	0	0	0	0	0	0	0	3	124	10	155	42	32	0	0	0	0	0	0	2	51	4	119	2	9	1	5	6	0	0	0	0	0	0	0	0	0	3	24	5	47	2	1	1	6	0	0	0	0	0	0	0	0
Q154R	LDLR class A 4		-0.0527877	0	0.55	-102.8	115.3	1.84	2.34	4.39	0	0	1	33	1	1	0	0	0	0	1	0	0	0	0	0	0	0	1	0	0	-1	2	0	0	0	0	-1	0	0	0	0	0	0	0	0	0	1	-1	-2	0	1	-2	0	0	0	0	0	0	0	0	0	1	0	3	124	10	155	42	32	0	0	0	0	0	0	2	51	4	119	2	9	1	5	6	0	5	-1	5	1	1	1	0	1	3	24	5	47	2	1	1	6	0	0	0	0	0	0	0	0
Q163R	LDLR class A 4		-0.451942	-0.11	0.53	-60.6	-19.4	1.79	2.35	4.36	0	2	1	59	2	0	0	0	0	0	1	1	0	0	0	0	0	0	0	0	-1	0	4	0	-2	0	0	0	0	-2	-1	0	0	0	0	0	0	0	-1	-2	0	1	-2	0	0	0	1	0	0	0	0	0	0	0	3	124	10	155	42	32	0	0	0	0	0	0	2	51	4	119	2	9	1	5	6	0	0	0	0	0	0	0	0	0	3	24	5	47	2	1	1	6	0	0	0	0	0	0	0	0
Q182R	LDLR class A 4	not_provided	-0.461636	0.06	0.95	-81.2	-29.3	1.79	2	4.29	0	2	0	21	0	0	0	0	0	0	1	0	0	0	0	0	0	1	0	0	0	0	-3	0	0	0	0	0	0	0	0	0	0	0	0	0	1	0	-1	-2	0	1	-2	0	0	0	0	0	0	0	0	0	0	1	3	124	10	155	42	32	0	0	0	0	0	0	2	51	4	119	2	9	1	5	6	1	25	1	4	0	0	0	-1	1	3	24	5	47	2	1	1	6	0	0	0	0	0	0	0	0
Q191R			0.0523325	0.08	0.97	-66.7	79.9	1.75	2	3.55	0	0	0	11	0	0	0	0	0	0	1	0	0	0	0	0	0	0	0	0	0	0	0	0	0	0	0	0	0	0	0	0	0	0	0	0	0	0	-1	-2	0	1	-2	0	0	0	0	0	0	0	1	0	0	0	3	124	10	155	42	32	0	0	0	0	0	0	2	51	4	119	2	9	1	5	6	0	0	0	0	0	0	0	0	0	3	24	5	47	2	1	1	6	0	0	0	0	0	0	0	0
Q242R	LDLR class A 6		-0.1199	0.02	0.52	-79.3	110.5	1.84	2.3	4.37	0	2	1	44	0	1	0	0	2	0	0	2	0	0	0	0	0	0	0	0	2	-1	14	0	-1	0	0	0	0	0	2	0	0	0	0	0	0	0	-1	-2	0	1	-2	0	0	0	0	0	0	0	0	0	1	0	3	124	10	155	42	32	0	0	0	0	0	0	2	51	4	119	2	9	1	5	6	0	0	0	0	0	0	0	0	0	3	24	5	47	2	1	1	6	0	0	0	0	0	0	0	0
Q254R	LDLR class A 6		0.0673281	-0.2	0.47	-89.3	122	1.98	2.71	4.32	0	1	1	68	1	0	0	0	5	0	1	0	0	1	0	0	0	0	0	0	0	0	14	0	-1	0	0	3	0	0	-1	0	1	0	0	0	0	0	-1	-2	0	1	-2	0	0	0	0	0	1	0	0	0	0	0	3	124	10	155	42	32	0	0	0	1	0	1	2	51	4	119	2	9	1	5	6	0	0	0	0	0	0	0	0	0	3	24	5	47	2	1	1	6	0	0	0	0	0	0	0	0
Q33R	LDLR class A 1		0.573757	0.04	0.49	-91.7	112.6	1.83	2.25	4.38	0	0	1	37	0	1	0	0	0	0	0	0	0	0	0	0	0	0	0	0	0	1	6	0	0	0	0	0	0	0	0	0	0	0	0	0	0	0	-1	-2	0	1	-2	0	0	0	0	0	0	0	0	0	1	0
Q345R	EGF-like 1		1.16478	-0.05	0.66	-103	136.8	2.09	2	4.44	0	2	0	54	3	2	0	0	2	0	3	1	0	0	0	0	0	0	0	0	0	0	-4	1	1	0	0	-2	0	0	0	0	0	0	0	0	0	0	-1	-2	0	1	-2	0	0	0	0	0	0	0	0	0	1	0	3	124	10	155	42	32	0	0	0	0	0	0	2	51	4	119	2	9	1	5	6	0	0	0	0	0	0	0	0	0	3	24	5	47	2	1	1	6	0	0	0	0	0	0	0	0
Q349R	EGF-like 1		-0.0909424	0.03	0.81	61.1	5.8	1.81	2	4.38	0	2	0	30	0	0	0	0	0	0	2	1	0	0	0	0	0	0	0	0	-8	-1	-2	0	-3	0	0	-2	0	0	-3	0	0	0	0	0	0	0	-1	-2	0	1	-2	0	0	0	0	0	0	0	0	0	0	1	3	124	10	155	42	32	0	0	0	0	0	0	2	51	4	119	2	9	1	5	6	0	0	0	0	0	0	0	0	0	3	24	5	47	2	1	1	6	0	0	0	0	0	0	0	0
Q359R	EGF-like 2		0.828726	0.1	0.73	-73.3	-22.9	1.84	2	4.41	0	2	1	46	2	1	0	0	1	0	3	2	0	0	0	0	0	0	0	0	1	-1	-1	1	0	0	0	0	0	1	0	0	0	0	0	0	0	0	-1	-2	0	1	-2	0	0	0	1	0	0	0	0	0	0	0	3	124	10	155	42	32	0	0	0	0	0	0	2	51	4	119	2	9	1	5	6	0	0	0	0	0	0	0	0	0	3	24	5	47	2	1	1	6	0	0	0	0	0	0	0	0
Q35R	LDLR class A 1		0.281216	0.24	0.87	-70	-22.7	1.75	2	4.37	0	3	0	32	2	1	0	0	0	0	3	3	0	0	0	0	0	0	0	0	1	-1	3	0	0	0	0	0	0	0	0	0	0	0	0	0	0	0	-1	-2	0	1	-2	0	0	0	0	0	0	0	0	0	0	1
Q366R	EGF-like 2	Likely_pathogenic	-0.432457	0.3	0.23	-131.5	-102.8	2.03	2	4.42	0	2	4	80	0	1	0	0	1	0	1	0	0	0	0	1	0	0	0	0	2	3	-24	0	1	0	0	1	0	0	0	0	-1	-1	1	0	0	0	-1	-2	0	1	-2	0	0	0	0	0	1	0	0	0	0	0	3	124	10	155	42	32	0	0	0	0	0	0	2	51	4	119	2	9	1	5	6	0	0	0	0	0	0	0	0	0	3	24	5	47	2	1	1	6	0	0	0	0	0	0	0	0
Q378R	EGF-like 2		1.23696	-0.13	0.36	-126.1	151	2.18	2	4.41	0	2	0	59	2	2	0	0	5	0	2	1	0	0	0	0	0	0	0	0	0	0	6	0	0	0	0	1	0	0	0	0	0	0	0	0	0	0	-1	-2	0	1	-2	0	0	0	0	0	0	0	0	0	1	0	3	124	10	155	42	32	0	0	0	0	0	0	2	51	4	119	2	9	1	5	6	0	0	0	0	0	0	0	0	0	3	24	5	47	2	1	1	6	0	0	0	0	0	0	0	0
Q384R	EGF-like 2		1.95807	-0.11	0.37	-124.3	139.6	2.16	2	4.37	0	3	0	71	2	1	0	0	4	0	3	0	0	0	0	0	0	0	0	0	1	0	2	0	0	0	0	0	0	0	-1	0	0	0	0	0	0	0	-1	-2	0	1	-2	0	0	0	0	0	0	0	0	0	1	0	3	124	10	155	42	32	0	0	0	0	0	0	2	51	4	119	2	9	1	5	6	0	0	0	0	0	0	0	0	0	3	24	5	47	2	1	1	6	0	0	0	0	0	0	0	0
Q448R	LDLR class B 2		-1.77746	0.12	0.44	-90.2	-16.4	1.81	2	4.43	0	1	2	74	1	2	0	0	5	0	2	1	0	0	0	0	0	0	0	0	-30	-2	-49	-5	0	-1	0	-1	0	-4	1	0	0	0	0	0	0	0	-1	-2	0	1	-2	0	0	0	0	0	0	0	0	0	0	1	3	124	10	155	42	32	0	0	0	0	0	0	2	51	4	119	2	9	1	5	6	0	0	0	0	0	0	0	0	0	3	24	5	47	2	1	1	6	0	0	0	0	0	0	0	0
Q455R	LDLR class B 2		0.139	-0.42	0.23	-74	130.6	2.28	2.61	4.53	0	3	1	92	2	1	0	0	3	0	5	0	0	0	0	0	0	0	0	0	2	1	25	1	1	0	0	3	0	3	0	0	0	0	0	0	0	0	-1	-2	0	1	-2	0	0	0	0	0	0	0	0	0	1	0	3	124	10	155	42	32	0	0	0	0	0	0	2	51	4	119	2	9	1	5	6	0	0	0	0	0	0	0	0	0	3	24	5	47	2	1	1	6	0	0	0	0	0	0	0	0
Q474R	LDLR class B 2		-0.44981	-0.04	0.35	-120.1	-61.8	1.95	2	4.5	0	2	0	58	1	1	0	0	8	0	1	0	0	0	0	0	0	0	0	0	0	0	-7	0	1	0	0	2	0	0	0	0	0	0	0	0	0	0	-1	-2	0	1	-2	0	0	0	0	0	1	0	0	0	0	0
Q53R	LDLR class A 1		-0.589496	0.37	0.81	-65.7	-15.5	1.79	2	4.31	0	1	0	20	0	0	0	0	0	0	0	0	0	0	0	0	0	0	0	0	1	-1	-2	0	0	0	0	0	0	-1	0	0	0	0	0	0	0	0	-1	-2	0	1	-2	0	0	0	0	0	0	0	0	0	0	1
Q561R	LDLR class B 4		0.103965	0.25	0.25	-131.6	-72.5	2.04	2	4.49	0	4	1	60	1	1	0	0	7	0	1	2	0	0	0	0	0	0	0	0	-63	-4	-81	-7	-2	-3	0	-1	0	-11	-3	0	0	-1	0	0	0	0	-1	-2	0	1	-2	0	0	0	0	0	1	0	0	0	0	0	3	124	10	155	42	32	0	0	0	0	0	0	2	51	4	119	2	9	1	5	6	0	0	0	0	0	0	0	0	0	3	24	5	47	2	1	1	6	0	0	0	0	0	0	0	0
Q60R	LDLR class A 1		0.453597	0.02	0.72	-55.8	-31.8	1.87	2	4.22	0	2	1	41	1	0	0	0	2	0	2	3	0	0	0	0	0	1	0	0	0	1	-5	0	0	0	0	2	0	-1	0	0	0	0	0	0	1	0	-1	-2	0	1	-2	0	0	0	0	1	0	0	0	0	0	0
Q660R		Likely_pathogenic	-1.8287	0.03	0.1	-121.8	75.9	2.23	2.71	4.54	0	2	2	118	2	0	0	0	12	0	1	0	0	4	0	0	0	0	1	0	-1	-1	19	0	0	-1	0	-1	-1	-1	0	0	-1	0	0	0	-1	1	-1	-2	0	1	-2	0	0	0	0	0	1	0	0	0	0	0	3	124	10	155	42	32	0	0	0	0	0	0	2	51	4	119	2	9	1	5	6	0	0	0	0	0	0	0	0	0	3	24	5	47	2	1	1	6	0	0	0	0	0	0	0	0
Q678R	EGF-like 3		-1.95564	-0.02	0.62	-66.1	-33.9	1.78	2	4.54	0	2	1	46	1	0	0	0	0	0	1	1	0	0	0	0	0	0	0	0	2	0	2	0	0	0	0	0	0	0	1	0	0	0	0	0	0	0	-1	-2	0	1	-2	0	0	0	0	0	1	0	0	0	0	0	3	124	10	155	42	32	0	0	0	0	0	0	2	51	4	119	2	9	1	5	6	0	0	0	0	0	0	0	0	0	3	24	5	47	2	1	1	6	0	0	0	0	0	0	0	0
Q686R	EGF-like 3		1.20027	-0.73	0.23	-82.4	60.2	2.17	2.55	4.5	0	4	2	90	3	1	0	0	0	0	5	2	0	0	0	0	0	0	0	0	3	2	34	2	1	0	0	0	0	3	2	0	0	0	0	0	0	0	-1	-2	0	1	-2	0	0	0	0	0	0	0	1	0	0	0	3	124	10	155	42	32	0	0	0	0	0	0	2	51	4	119	2	9	1	5	6	0	0	0	0	0	0	0	0	0	3	24	5	47	2	1	1	6	0	0	0	0	0	0	0	0
Q722R	Clustered O-linked oligosaccharides		-0.219259	0.05	0.69	-70.1	-35.7	1.77	2	4.08	0	1	3	55	5	3	0	0	0	0	5	0	0	0	0	0	0	0	0	0	0	1	-10	0	0	0	0	0	0	0	-2	0	0	0	0	0	0	0	-1	-2	0	1	-2	0	0	0	0	1	0	0	0	0	0	0
Q739R	Clustered O-linked oligosaccharides		0.321814	0.06	0.87	63.6	115.1	1.75	2	3.27	0	0	0	3	0	0	0	0	0	0	0	0	0	0	0	0	0	0	0	0	0	0	1	0	0	0	0	0	0	0	0	0	0	0	0	0	0	0	-1	-2	0	1	-2	0	0	0	0	0	0	0	1	0	0	0
Q770R			-0.110197	0.07	0.98	141.1	145.7	1.75	2	3.23	0	0	0	3	0	0	0	0	0	0	0	0	0	0	0	0	0	0	0	0	0	0	-2	0	0	0	0	0	0	0	0	0	0	0	0	0	0	0	-1	-2	0	1	-2	0	0	0	0	0	0	0	1	0	0	0
Q829R	Required for MYLIP-triggered down-regulation of LDLR1		0.801331	0.05	0.88	-90.7	104.7	1.75	2	3.43	0	0	0	16	1	0	0	0	0	0	1	0	0	0	0	0	0	0	0	0	0	0	-3	1	0	0	0	0	0	1	0	0	0	0	0	0	0	0	-1	-2	0	1	-2	0	0	0	0	0	0	0	1	0	0	0
Q842R	Required for MYLIP-triggered down-regulation of LDLR1		1.15434	0.13	0.98	-83.9	16.4	1.75	2	3.7	0	0	0	6	0	0	0	0	0	0	0	0	0	0	0	0	0	0	0	0	0	-1	1	-1	0	0	0	0	0	-1	0	0	0	0	0	0	0	0	-1	-2	0	1	-2	0	0	0	0	0	1	0	0	0	0	0
Q851R	Required for MYLIP-triggered down-regulation of LDLR1		-0.60703	0.05	0.94	-94.7	104.7	1.75	2	3.38	0	0	0	13	1	0	0	0	0	0	1	0	0	0	0	0	0	0	0	0	-1	-1	1	0	0	0	0	0	0	0	0	0	0	0	0	0	0	0	-1	-2	0	1	-2	0	0	0	0	0	0	0	1	0	0	0
Q85R	LDLR class A 2		0.850592	0.06	0.5	-57.7	-23.5	1.82	2.5	4.31	0	1	1	59	2	0	0	0	0	0	2	2	0	0	0	0	0	0	0	0	0	-2	3	0	-1	0	0	0	0	-1	0	0	0	0	0	0	0	0	-1	-2	0	1	-2	0	0	0	1	0	0	0	0	0	0	0	3	124	10	155	42	32	0	0	0	0	0	0	2	51	4	119	2	9	1	5	6	0	0	0	0	0	0	0	0	0	3	24	5	47	2	1	1	6	0	0	0	0	0	0	0	0
Q92R	LDLR class A 2		-0.21523	1.01	0.31	-109.7	153.1	2.03	2	4.27	0	3	0	76	1	1	0	0	0	0	2	1	0	0	0	0	0	0	0	0	2	0	-7	-2	0	-1	0	0	0	-1	0	0	0	0	0	0	0	0	-1	-2	0	1	-2	0	0	0	0	0	1	0	0	0	0	0	3	124	10	155	42	32	0	2	0	1	0	0	2	51	4	119	2	9	1	5	6	0	0	0	0	0	0	0	0	0	3	24	5	47	2	1	1	6	0	0	0	0	0	0	0	0
R185G	LDLR class A 4		0.43258	0.05	0.94	-60.5	65.6	1.81	2	4.2	0	1	2	20	2	0	0	0	0	0	2	0	0	0	0	0	0	0	0	0	0	0	3	0	0	0	0	0	0	0	0	0	0	0	0	0	0	0	3	2	0	0	3	0	0	1	0	0	0	0	0	0	0	1	3	124	10	155	42	32	0	0	0	0	0	0	2	51	4	119	2	9	1	5	6	0	0	0	0	0	0	0	0	0	3	24	5	47	2	1	1	6	0	0	0	0	0	0	0	0
R26G	LDLR class A 1		1.56699	0.06	0.91	-66.6	115.3	1.84	2	4.08	0	1	0	10	0	0	0	0	0	0	1	0	0	0	0	0	0	0	0	0	0	0	1	0	0	0	0	0	0	0	0	0	0	0	0	0	0	0	3	2	0	0	3	0	0	1	0	0	0	0	1	0	0	0
R29G	LDLR class A 1		0.0936745	0.06	0.96	-58.1	-15.4	1.83	2	4.18	0	0	0	12	0	0	0	0	0	0	0	0	0	0	0	0	0	0	0	0	0	0	-3	0	-1	0	0	0	0	0	-1	0	0	0	0	0	0	0	3	2	0	0	3	0	0	1	0	0	0	0	0	0	0	1
R300G	LDLR class A 7	Conflicting_interpretations_of_pathogenicity	-0.713286	-0.73	0.53	-75.3	92.2	1.9	2.26	4.43	0	1	1	77	1	0	0	0	11	0	1	1	0	5	0	0	0	0	0	0	1	1	45	1	0	0	0	11	0	1	1	0	5	0	0	0	0	0	3	2	0	0	3	0	0	1	0	0	0	0	1	0	0	0	3	124	10	155	42	32	0	0	0	0	0	0	2	51	4	119	2	9	1	5	6	0	0	0	0	0	0	0	0	0	3	24	5	47	2	1	1	6	0	0	0	0	0	0	0	0
R351G	EGF-like 1		0.0635939	-0.05	0.62	-95.7	142.8	2.14	2.3	4.46	0	2	1	57	2	4	0	0	0	1	2	1	0	0	0	0	0	0	0	0	0	1	7	0	1	0	0	0	0	0	-2	0	0	0	0	0	0	0	3	2	0	0	3	0	0	1	0	0	0	0	0	0	1	0	3	124	10	155	42	32	0	0	0	0	0	0	2	51	4	119	2	9	1	5	6	0	0	0	0	0	0	0	0	0	3	24	5	47	2	1	1	6	0	0	0	0	0	0	0	0
R410G	LDLR class B 1		-0.044567	-1.93	0	-98.9	156.1	4.68	6.77	4.54	0	7	3	173	7	2	9	0	10	0	8	4	0	1	1	0	0	0	0	0	6	3	109	5	1	9	0	10	-1	6	2	0	1	1	0	0	0	-1	3	2	0	0	3	0	0	1	0	0	0	0	0	0	1	0	3	124	10	155	42	32	0	0	0	0	0	0	2	51	4	119	2	9	1	5	6	0	0	0	0	0	0	0	0	0	3	24	5	47	2	1	1	6	0	0	0	0	0	0	0	0
R427G	LDLR class B 1		0.677937	0.16	0.26	-97.6	-68.5	2.39	2.69	4.44	0	3	2	101	3	1	0	0	0	0	2	2	0	0	0	0	0	0	0	0	2	2	57	2	1	0	0	0	0	1	2	0	0	0	0	0	0	0	3	2	0	0	3	0	0	1	0	0	1	0	0	0	0	0	3	124	10	155	42	32	0	0	0	0	0	0	2	51	4	119	2	9	1	5	6	0	0	0	0	0	0	0	0	0	3	24	5	47	2	1	1	6	0	0	0	0	0	0	0	0
R440G	LDLR class B 2	Uncertain_significance	-0.219167	-2.3	0.13	-122.9	143.8	3.02	3.7	4.55	0	3	3	141	4	2	3	0	4	1	5	3	0	0	0	0	0	0	0	0	2	1	72	2	2	3	0	4	1	2	0	0	0	0	0	0	0	0	3	2	0	0	3	0	0	1	0	0	0	0	0	0	1	0	3	124	10	155	42	32	0	0	0	0	0	0	2	51	4	119	2	9	1	5	6	0	0	0	0	0	0	0	0	0	3	24	5	47	2	1	1	6	0	0	0	0	0	0	0	0
R449G	LDLR class B 2		0.280171	0.02	0.42	51.9	55.7	1.98	2.69	4.5	0	3	1	68	2	1	0	0	1	0	2	3	0	0	0	0	0	0	0	0	1	1	31	0	1	0	0	1	0	0	1	0	0	0	0	0	0	0	3	2	0	0	3	0	0	1	0	0	0	0	0	0	0	1	3	124	10	155	42	32	0	0	0	0	0	0	2	51	4	119	2	9	1	5	6	0	0	0	0	0	0	0	0	0	3	24	5	47	2	1	1	6	0	0	0	0	0	0	0	0
R458G	LDLR class B 2		1.69833	-0.12	0.57	-100.2	-10.2	1.87	2	4.39	0	4	0	53	2	2	0	0	3	0	4	1	0	0	0	0	0	0	0	0	1	-1	19	0	1	0	0	3	0	0	-1	0	0	0	0	0	0	0	3	2	0	0	3	0	0	1	1	0	0	0	0	0	0	0	3	124	10	155	42	32	0	0	0	0	0	0	2	51	4	119	2	9	1	5	6	0	0	0	0	0	0	0	0	0	3	24	5	47	2	1	1	6	0	0	0	0	0	0	0	0
R471G	LDLR class B 2	Likely_benign	0.629774	-0.05	0.75	-141.3	149.6	1.87	2	4.48	0	1	1	24	1	0	0	0	0	0	2	0	0	0	0	0	0	0	0	0	0	1	-1	0	0	0	0	0	0	0	0	0	0	0	0	0	0	0	3	2	0	0	3	0	0	1	0	0	1	0	0	0	0	0	3	124	10	155	42	32	0	0	0	0	0	0	2	51	4	119	2	9	1	5	6	0	0	0	0	0	0	0	0	0	3	24	5	47	2	1	1	6	0	0	0	0	0	0	0	0
R508G	LDLR class B 3		-0.68046	-1.83	0.31	-140	160.6	1.97	2.88	4.55	0	4	0	71	4	1	3	0	2	1	5	3	0	0	0	0	0	0	0	0	2	0	33	3	0	3	0	2	0	3	2	0	0	0	0	0	0	0	3	2	0	0	3	0	0	1	0	0	0	0	0	0	1	0	3	124	10	155	42	32	0	0	0	0	0	0	2	51	4	119	2	9	1	5	6	0	0	0	0	0	0	0	0	0	3	24	5	47	2	1	1	6	0	0	0	0	0	0	0	0
R513G	LDLR class B 3		-0.433718	-1.16	0.54	-149	121.5	1.86	2.33	4.56	0	2	0	49	0	1	0	0	3	0	0	1	0	1	0	1	0	0	1	0	2	0	30	0	0	0	0	3	0	0	0	0	0	0	0	0	0	0	3	2	0	0	3	0	0	1	0	0	0	0	0	0	1	0	3	124	10	155	42	32	0	0	0	0	0	0	2	51	4	119	2	9	1	5	6	0	0	0	0	0	0	0	0	0	3	24	5	47	2	1	1	6	0	0	0	0	0	0	0	0
R520G	LDLR class B 3	Pathogenic/Likely_pathogenic	-0.609207	0.25	0.12	-127.5	-106.5	2.61	3.57	4.56	0	4	4	138	1	2	0	0	1	0	3	3	0	1	1	0	0	0	0	0	1	4	89	0	1	0	0	1	0	-1	2	0	1	1	0	0	0	0	3	2	0	0	3	0	0	1	0	0	0	0	0	0	1	0	3	124	10	155	42	32	0	0	0	0	0	0	2	51	4	119	2	9	1	5	6	0	0	0	0	0	0	0	0	0	3	24	5	47	2	1	1	6	0	0	0	0	0	0	0	0
R604G	LDLR class B 5		1.2937	-1.1	0.43	-93.8	-16.1	2.22	2	4.51	0	1	5	95	4	0	3	0	2	0	4	2	0	0	0	0	0	0	0	0	-1	3	40	0	0	3	0	2	0	0	2	0	0	0	0	0	0	0	3	2	0	0	3	0	0	1	0	0	0	0	0	0	0	1	3	124	10	155	42	32	0	0	0	0	0	0	2	51	4	119	2	9	1	5	6	0	0	0	0	0	0	0	0	0	3	24	5	47	2	1	1	6	0	0	0	0	0	0	0	0
R662G			0.489764	0.04	1	-70.7	125.8	1.81	2	4.49	0	0	0	6	0	0	0	0	0	0	0	0	0	0	0	0	0	0	0	0	0	0	0	0	0	0	0	0	0	0	0	0	0	0	0	0	0	0	3	2	0	0	3	0	0	1	0	0	0	0	1	0	0	0	3	124	10	155	42	32	0	0	0	0	0	0	2	51	4	119	2	9	1	5	6	0	0	0	0	0	0	0	0	0	3	24	5	47	2	1	1	6	0	0	0	0	0	0	0	0
R669G	EGF-like 3		1.2379	0.02	0.72	-65.8	-25.2	1.81	2	4.47	0	0	1	39	1	0	0	0	0	0	1	1	0	0	0	0	0	0	0	0	0	0	23	0	0	0	0	0	0	0	1	0	0	0	0	0	0	0	3	2	0	0	3	0	0	1	0	0	1	0	0	0	0	0	3	124	10	155	42	32	0	0	0	0	0	0	2	51	4	119	2	9	1	5	6	0	0	0	0	0	0	0	0	0	3	24	5	47	2	1	1	6	0	0	0	0	0	0	0	0
R706G	EGF-like 3	not_provided	1.0423	-0.01	0.74	-63.7	-18	1.81	2	4.48	0	2	1	25	1	0	0	0	0	0	2	0	0	0	0	0	0	0	0	0	1	1	14	0	0	0	0	0	0	1	0	0	0	0	0	0	0	0	3	2	0	0	3	0	0	1	0	0	0	0	0	0	0	1	3	124	10	155	42	32	0	0	0	0	0	0	2	51	4	119	2	9	1	5	6	0	0	0	0	0	0	0	0	0	3	24	5	47	2	1	1	6	0	0	0	0	0	0	0	0
R709G	EGF-like 3	Likely_pathogenic	-0.816745	-0.83	0.35	-137.4	-41.7	2.05	2.68	4.51	0	7	0	100	4	3	0	0	0	0	5	5	0	0	0	0	0	0	0	0	6	0	43	2	2	0	0	0	0	3	4	0	0	0	0	0	0	0	3	2	0	0	3	0	0	1	0	0	1	0	0	0	0	0	3	124	10	155	42	32	0	0	0	0	0	0	2	51	4	119	2	9	1	5	6	0	0	0	0	0	0	0	0	0	3	24	5	47	2	1	1	6	0	0	0	0	0	0	0	0
R728G	Clustered O-linked oligosaccharides		0.162855	0.06	0.93	-87.5	1.1	1.86	2	3.65	0	0	1	18	0	0	0	0	0	0	1	0	0	0	0	0	0	0	0	0	-1	-1	1	-1	0	0	0	0	0	-1	0	0	0	0	0	0	0	0	3	2	0	0	3	0	0	1	0	0	0	0	0	0	0	1
R737G	Clustered O-linked oligosaccharides	Likely_benign	-0.115278	0.07	0.9	-87.5	136.9	1.81	2	3.09	0	0	0	3	0	0	0	0	0	0	0	0	0	0	0	0	0	0	0	0	0	0	-1	0	0	0	0	0	0	0	0	0	0	0	0	0	0	0	3	2	0	0	3	0	0	1	0	0	0	0	1	0	0	0
R778G			-0.289192	0.07	1	26.4	124.7	1.81	2	3.06	0	0	0	2	0	0	0	0	0	0	0	0	0	0	0	0	0	0	0	0	0	0	-1	0	0	0	0	0	0	0	0	0	0	0	0	0	0	0	3	2	0	0	3	0	0	1	0	0	0	0	1	0	0	0
R788G			0.523604	0.05	0.91	-84.4	-25.2	1.81	2	3.92	0	0	1	23	1	0	0	0	0	0	0	0	0	0	0	0	0	0	0	0	0	0	1	0	0	0	0	0	0	-2	0	0	0	0	0	0	0	0	3	2	0	0	3	0	0	1	0	0	1	0	0	0	0	0
R850G	Required for MYLIP-triggered down-regulation of LDLR1		0.500221	0.05	0.84	17.8	103.8	1.83	2	3.39	0	0	0	17	0	0	0	0	0	0	0	0	0	0	0	0	0	0	0	0	-1	-1	10	-1	0	0	0	0	0	-1	0	0	0	0	0	0	0	0	3	2	0	0	3	0	0	1	0	0	0	0	1	0	0	0
R88G	LDLR class A 2	Pathogenic	-1.397	0.05	0.26	-75.9	125.8	2.04	2.75	4.37	0	1	2	104	3	0	0	0	3	0	3	2	0	2	0	0	0	1	0	0	1	1	67	2	0	0	0	3	0	1	2	0	2	0	0	0	1	0	3	2	0	0	3	0	0	1	0	0	0	0	0	0	0	1	3	124	10	155	42	32	0	0	0	0	0	0	2	51	4	119	2	9	1	5	6	0	0	0	0	0	0	0	0	0	3	24	5	47	2	1	1	6	0	0	0	0	0	0	0	0
S110P	LDLR class A 3		-0.782011	-0.34	0.48	-54.9	163.7	1.76	2	4.29	0	4	0	50	3	1	0	0	0	0	4	0	0	0	0	0	0	0	0	0	-1	-1	1	2	-2	0	0	0	0	2	-2	0	0	0	0	0	0	0	-3	0	0	0	1	0	0	1	0	0	0	0	1	0	0	0	3	124	10	155	42	32	0	0	0	0	0	0	2	51	4	119	2	9	1	5	6	0	0	0	0	0	0	0	0	0	3	24	5	47	2	1	1	6	0	0	0	0	0	0	0	0
S123P	LDLR class A 3	Likely_benign	-0.828052	-0.63	0.1	-60.3	144.6	2.51	2	4.38	0	5	2	96	3	1	0	0	0	0	5	2	0	1	0	0	0	0	0	0	0	-2	-11	2	-1	0	0	-9	0	3	0	0	1	0	0	0	0	0	-3	0	0	0	1	0	0	1	0	0	0	0	0	0	1	0
S130P	LDLR class A 3	Conflicting_interpretations_of_pathogenicity	-0.543481	0.37	0.78	77.8	-1.4	1.78	2	4.26	0	0	1	22	1	0	0	0	0	0	1	1	0	0	0	0	0	0	0	0	-4	0	-4	1	-2	0	0	0	0	1	-1	0	0	0	0	0	0	0	-3	0	0	0	1	0	0	1	0	0	1	0	0	0	0	0	3	124	10	155	42	32	0	0	0	0	0	0	2	51	4	119	2	9	1	5	6	0	0	0	0	0	0	0	0	0	3	24	5	47	2	1	1	6	0	0	0	0	0	0	0	0
S138P	LDLR class A 3		-0.785935	-0.04	0.28	-70.8	-26.9	1.88	2	4.46	0	5	1	63	3	0	0	0	0	0	5	2	0	0	0	0	0	0	0	0	0	0	2	2	-1	0	0	-2	0	3	0	0	0	0	0	0	0	0	-3	0	0	0	1	0	0	1	0	0	0	0	0	0	0	1	3	124	10	155	42	32	0	0	0	0	0	0	2	51	4	119	2	9	1	5	6	0	0	0	0	0	0	0	0	0	3	24	5	47	2	1	1	6	0	0	0	0	0	0	0	0
S142P	LDLR class A 3		-0.564495	0.05	0.85	-139.3	51.1	1.74	2	4.37	0	0	1	13	0	0	0	0	0	0	1	0	0	0	0	0	0	0	0	0	0	1	-10	0	0	0	0	0	0	1	0	0	0	0	0	0	0	0	-3	0	0	0	1	0	0	1	0	0	0	0	0	0	0	1	3	124	10	155	42	32	0	0	0	0	0	0	2	51	4	119	2	9	1	5	6	0	0	0	0	0	0	0	0	0	3	24	5	47	2	1	1	6	0	0	0	0	0	0	0	0
S152G	LDLR class A 4		-0.252225	-1.34	0.23	-113.5	140.4	1.82	2.1	4.35	0	3	1	63	3	1	0	0	0	1	3	3	0	0	0	0	0	0	0	0	2	0	26	2	1	0	0	0	0	2	2	0	0	0	0	0	0	0	0	0	0	0	1	0	0	1	0	0	0	0	0	0	1	0	3	124	10	155	42	32	0	0	0	0	0	0	2	51	4	119	2	9	1	5	6	0	0	0	0	0	0	0	0	0	3	24	5	47	2	1	1	6	0	0	0	0	0	0	0	0
S157G	LDLR class A 4		-1.39872	-0.19	0.35	-63.2	0.4	1.74	2	4.34	0	2	1	42	2	1	0	0	0	0	3	0	0	0	0	0	0	0	0	0	1	-1	19	1	1	0	0	0	0	1	0	0	0	0	0	0	0	0	0	0	0	0	1	0	0	1	0	0	0	0	0	0	0	1	3	124	10	155	42	32	0	0	0	0	0	0	2	51	4	119	2	9	1	5	6	0	0	0	0	0	0	0	0	0	3	24	5	47	2	1	1	6	0	0	0	0	0	0	0	0
S158P	LDLR class A 4		-2.57307	0.02	0.65	69.9	1.8	1.79	2	4.31	0	2	1	25	2	0	0	0	0	0	2	0	0	0	0	0	0	0	0	0	-1	0	0	2	-1	0	0	0	0	2	-1	0	0	0	0	0	0	0	-3	0	0	0	1	0	0	1	0	0	1	0	0	0	0	0	3	124	10	155	42	32	0	0	0	0	0	0	2	51	4	119	2	9	1	5	6	0	0	0	0	0	0	0	0	0	3	24	5	47	2	1	1	6	0	0	0	0	0	0	0	0
S177P	LDLR class A 4	Likely_pathogenic	-0.459693	-0.81	0	-68.1	-27.6	3.67	3.88	4.43	0	7	2	109	3	2	0	0	0	0	6	2	0	3	0	1	0	0	0	0	-1	0	-13	2	-1	0	0	-12	0	4	-2	0	-3	0	1	0	0	0	-3	0	0	0	1	0	0	1	0	0	0	0	1	0	0	0	3	124	10	155	42	32	0	0	0	0	0	0	2	51	4	119	2	9	1	5	6	0	0	0	2	0	0	0	0	0	3	24	5	47	2	1	1	6	0	0	0	0	0	0	0	0
S194G			-0.0569847	0.03	0.93	-78	56.3	1.74	2	3.85	0	0	0	9	0	0	0	0	0	0	0	0	0	0	0	0	0	0	0	0	0	-1	-2	0	0	0	0	0	0	0	-1	0	0	0	0	0	0	0	0	0	0	0	1	0	0	1	0	0	1	0	0	0	0	0	3	124	10	155	42	32	0	0	0	0	0	0	2	51	4	119	2	9	1	5	6	0	0	0	0	0	0	0	0	0	3	24	5	47	2	1	1	6	0	0	0	0	0	0	0	0
S195G	LDLR class A 5		0.918075	-0.01	0.53	-126.9	112.9	1.74	2	3.97	0	3	1	26	1	0	0	0	0	0	2	0	0	0	0	0	0	0	0	0	1	0	10	0	0	0	0	0	0	0	0	0	0	0	0	0	0	0	0	0	0	0	1	0	0	1	0	0	0	0	1	0	0	0	3	124	10	155	42	32	0	0	0	0	0	0	2	51	4	119	2	9	1	5	6	0	0	0	0	0	0	0	0	0	3	24	5	47	2	1	1	6	0	0	0	0	0	0	0	0
S206G	LDLR class A 5		0.518001	-0.19	0.38	-70.3	-10	2	2	4.32	0	3	1	59	3	0	0	0	0	0	4	2	0	0	0	0	0	0	0	0	1	1	39	1	0	0	0	0	0	1	2	0	0	0	0	0	0	0	0	0	0	0	1	0	0	1	0	0	0	0	0	0	0	1	3	124	10	155	42	32	0	0	0	0	0	0	2	51	4	119	2	9	1	5	6	0	0	0	0	0	0	0	0	0	3	24	5	47	2	1	1	6	0	0	0	0	0	0	0	0
S212P	LDLR class A 5		0.190311	0.13	0.44	-61.5	-26.3	2	2	4.32	0	4	0	47	2	0	0	0	0	0	3	1	0	0	0	1	0	0	0	0	-6	-2	-12	1	-1	0	0	-2	0	1	-1	0	0	0	1	0	0	0	-3	0	0	0	1	0	0	1	1	0	0	0	0	0	0	0	3	124	10	155	42	32	0	0	0	0	0	0	2	51	4	119	2	9	1	5	6	0	0	0	0	0	0	0	0	0	3	24	5	47	2	1	1	6	0	0	0	0	0	0	0	0
S213G	LDLR class A 5		1.93907	0.13	0.53	-71.8	-8.8	1.77	2	4.3	0	2	0	40	2	0	0	0	0	0	3	0	0	0	0	0	0	0	0	0	1	-1	10	1	0	0	0	0	0	0	0	0	0	0	0	0	0	0	0	0	0	0	1	0	0	1	1	0	0	0	0	0	0	0	3	124	10	155	42	32	0	0	0	0	0	0	2	51	4	119	2	9	1	5	6	0	0	0	0	0	0	0	0	0	3	24	5	47	2	1	1	6	0	0	0	0	0	0	0	0
S226P	LDLR class A 5	Pathogenic/Likely_pathogenic	-0.141994	-0.52	0.15	-69.2	-21.5	1.97	2	4.45	0	4	1	70	2	1	0	0	0	0	3	2	0	0	0	0	0	0	0	0	-5	0	-6	1	-1	0	0	-5	0	1	-2	0	0	0	0	0	0	0	-3	0	0	0	1	0	0	1	1	0	0	0	0	0	0	0	3	124	10	155	42	32	0	0	0	0	0	0	2	51	4	119	2	9	1	5	6	0	0	0	0	0	0	0	0	0	3	24	5	47	2	1	1	6	0	0	0	0	0	0	0	0
S244P	LDLR class A 6		-1.76206	-0.07	0.75	-65.7	-25.5	1.74	2	4.37	0	4	4	25	3	0	0	0	0	0	5	3	0	0	0	0	0	0	0	0	1	3	-11	3	-2	0	0	0	0	4	0	0	0	0	0	0	0	0	-3	0	0	0	1	0	0	1	0	0	0	0	0	0	0	1	3	124	10	155	42	32	0	0	0	0	0	0	2	51	4	119	2	9	1	5	6	0	0	0	0	0	0	0	0	0	3	24	5	47	2	1	1	6	0	0	0	0	0	0	0	0
S252G	LDLR class A 6		-0.962102	0.12	0.55	-73	-22.6	1.74	2	4.29	0	4	0	36	2	0	0	0	0	0	3	0	0	0	0	0	0	0	0	0	2	-2	9	0	0	0	0	0	0	1	0	0	0	0	0	0	0	0	0	0	0	0	1	0	0	1	1	0	0	0	0	0	0	0	3	124	10	155	42	32	0	0	0	0	0	0	2	51	4	119	2	9	1	5	6	0	0	0	0	0	0	0	0	0	3	24	5	47	2	1	1	6	0	0	0	0	0	0	0	0
S265G	LDLR class A 6		0.249687	-1.17	0.12	-62.3	-31	1.9	2	4.45	0	7	3	77	5	1	0	0	0	0	8	2	0	0	0	0	0	0	0	0	5	2	27	3	0	0	0	0	0	4	2	0	0	0	0	0	0	0	0	0	0	0	1	0	0	1	1	0	0	0	0	0	0	0	3	124	10	155	42	32	0	0	0	0	0	0	2	51	4	119	2	9	1	5	6	0	0	0	0	0	0	0	0	0	3	24	5	47	2	1	1	6	0	0	0	0	0	0	0	0
S286G	LDLR class A 7		-0.45057	-0.05	0.4	-72	-5	1.91	2	4.36	0	2	0	60	1	0	0	0	0	0	2	0	0	0	0	0	0	0	0	0	0	0	39	0	0	0	0	0	0	0	0	0	0	0	0	0	0	0	0	0	0	0	1	0	0	1	0	0	0	0	0	0	0	1	3	124	10	155	42	32	0	0	0	0	0	0	2	51	4	119	2	9	1	5	6	0	0	0	0	0	0	0	0	0	3	24	5	47	2	1	1	6	0	0	0	0	0	0	0	0
S306P	LDLR class A 7		-0.672058	-0.46	0.26	-63.4	-21.3	1.86	2	4.4	0	7	0	61	4	0	0	0	0	0	5	3	0	0	0	0	0	0	0	0	1	0	4	4	-3	0	0	-1	0	4	-2	0	0	0	0	0	0	0	-3	0	0	0	1	0	0	1	0	0	0	0	0	0	0	1	3	124	10	155	42	32	0	0	0	0	0	0	2	51	4	119	2	9	1	5	6	0	0	0	0	0	0	0	0	0	3	24	5	47	2	1	1	6	0	0	0	0	0	0	0	0
S326P	EGF-like 1		0.0528383	-0.44	0.46	-66.9	-38	1.91	2	4.46	0	2	1	30	3	1	0	0	0	0	4	1	0	0	0	0	0	0	0	0	1	-1	6	3	-1	0	0	0	0	3	-1	0	0	0	0	0	0	0	-3	0	0	0	1	0	0	1	0	0	1	0	0	0	0	0	3	124	10	155	42	32	0	0	0	0	0	0	2	51	4	119	2	9	1	5	6	0	0	0	0	0	0	0	0	0	3	24	5	47	2	1	1	6	0	0	0	0	0	0	0	0
S365G	EGF-like 2		0.961392	-0.93	0.07	-58	-40.7	1.79	2.28	4.35	0	3	0	37	2	0	0	0	0	0	2	3	0	0	0	0	0	0	0	0	3	0	15	2	0	0	0	0	0	1	3	0	0	0	0	0	0	0	0	0	0	0	1	0	0	1	0	0	1	0	0	0	0	0	3	124	10	155	42	32	0	0	0	0	0	0	2	51	4	119	2	9	1	5	6	0	0	0	0	0	0	0	0	0	3	24	5	47	2	1	1	6	0	0	0	0	0	0	0	0
S397P	LDLR class B 1		0.392582	-0.3	0.42	-124	145.3	1.74	2	4.38	0	0	2	27	1	1	0	0	0	0	2	1	0	0	0	0	0	0	0	0	-2	2	-8	1	1	0	0	-1	0	2	0	0	0	0	0	0	0	0	-3	0	0	0	1	0	0	1	0	0	1	0	0	0	0	0	3	124	10	155	42	32	0	0	0	0	0	0	2	51	4	119	2	9	1	5	6	0	0	0	0	0	0	0	0	0	3	24	5	47	2	1	1	6	0	0	0	0	0	0	0	0
S417G	LDLR class B 1		-0.353999	-1.05	0.15	-71.3	-30	1.99	2	4.35	0	9	1	50	3	1	0	0	0	0	7	2	0	0	0	0	0	0	0	0	6	1	15	0	0	0	0	0	0	4	2	0	0	0	0	0	0	0	0	0	0	0	1	0	0	1	0	0	1	0	0	0	0	0	3	124	10	155	42	32	0	0	0	0	0	0	2	51	4	119	2	9	1	5	6	0	0	0	0	0	0	0	0	0	3	24	5	47	2	1	1	6	0	0	0	0	0	0	0	0
S41P	LDLR class A 1		1.35376	-0.67	0.29	-61.9	144	2.36	2.24	4.27	0	3	1	72	2	0	0	0	0	0	3	0	0	0	0	0	0	0	0	0	1	1	1	1	-1	0	0	0	0	1	0	0	0	0	0	0	0	0	-3	0	0	0	1	0	0	1	0	0	0	0	0	0	1	0
S421G	LDLR class B 1		-0.374992	-1.44	0	-76.1	129.8	3.1	3.84	4.47	0	4	1	86	1	0	0	0	0	0	3	1	0	0	0	0	0	0	0	0	3	1	32	1	0	0	0	0	0	2	1	0	0	0	0	0	0	0	0	0	0	0	1	0	0	1	0	0	0	0	0	0	1	0	3	124	10	155	42	32	0	0	0	0	0	0	2	51	4	119	2	9	1	5	6	0	0	0	0	0	0	0	0	0	3	24	5	47	2	1	1	6	0	0	0	0	0	0	0	0
S438G	LDLR class B 1		-0.297421	-0.11	0.42	-93.4	1.5	1.8	2	4.53	0	2	5	44	3	0	0	0	0	1	5	1	0	0	0	0	0	0	0	0	1	4	8	1	0	0	0	0	1	2	1	0	0	0	0	0	0	0	0	0	0	0	1	0	0	1	0	0	0	0	0	0	0	1	3	124	10	155	42	32	0	0	0	0	0	0	2	51	4	119	2	9	1	5	6	0	0	0	0	0	0	0	0	0	3	24	5	47	2	1	1	6	0	0	0	0	0	0	0	0
S444P	LDLR class B 2	Likely_pathogenic	-0.816378	-1.93	0	-100.6	140.6	5.04	5.22	4.56	0	2	1	81	4	4	0	0	0	0	4	4	0	0	0	0	0	0	0	0	-3	-2	0	4	1	0	0	-10	-1	4	0	0	0	0	0	0	0	0	-3	0	0	0	1	0	0	1	0	0	0	0	0	0	1	0	3	124	10	155	42	32	0	0	0	0	0	0	2	51	4	119	2	9	1	5	6	0	0	0	0	0	0	0	0	0	3	24	5	47	2	1	1	6	0	0	0	0	0	0	0	0
S447P	LDLR class B 2	Likely_pathogenic	-2.22259	0.74	0.19	-62.4	-40.3	1.81	2	4.43	0	3	1	61	1	1	0	0	0	0	2	4	0	0	0	0	0	0	0	0	-1	0	-1	1	0	0	0	-2	0	1	1	0	0	0	0	0	0	0	-3	0	0	0	1	0	0	1	0	0	0	0	0	0	0	1	3	124	10	155	42	32	0	0	0	0	0	0	2	51	4	119	2	9	1	5	6	0	0	0	0	0	0	0	0	0	3	24	5	47	2	1	1	6	0	0	0	0	0	0	0	0
S453G	LDLR class B 2		0.064222	-1.69	0.03	-144.4	156.2	2.77	3.88	4.55	0	4	2	97	3	3	0	0	0	1	3	3	0	0	0	1	0	0	0	0	0	2	36	1	1	0	0	0	0	1	1	0	0	0	0	0	0	0	0	0	0	0	1	0	0	1	0	0	0	0	0	0	1	0	3	124	10	155	42	32	0	0	0	0	0	0	2	51	4	119	2	9	1	5	6	0	0	0	0	0	0	0	0	0	3	24	5	47	2	1	1	6	0	0	0	0	0	0	0	0
S463P	LDLR class B 2		0.626794	0.08	0.98	-84.9	-0.1	1.74	2	4.17	0	0	0	4	0	0	0	0	0	0	0	0	0	0	0	0	0	0	1	0	0	0	-5	0	-1	0	0	0	0	0	-1	0	0	0	0	0	0	0	-3	0	0	0	1	0	0	1	0	0	1	0	0	0	0	0	3	124	10	155	42	32	0	0	0	0	0	0	2	51	4	119	2	9	1	5	6	0	0	0	0	0	0	0	0	0	3	24	5	47	2	1	1	6	0	0	0	0	0	0	0	0
S464P	LDLR class B 2		1.35981	0.05	0.59	-145.7	128.1	1.86	2	4.34	0	1	1	20	0	0	0	0	0	0	0	1	0	0	0	0	0	0	0	0	-1	0	-4	0	0	0	0	-1	0	0	-1	0	0	0	0	0	0	0	-3	0	0	0	1	0	0	1	0	0	0	0	1	0	0	0	3	124	10	155	42	32	0	0	0	0	0	0	2	51	4	119	2	9	1	5	6	0	0	0	0	0	0	0	0	0	3	24	5	47	2	1	1	6	0	0	0	0	0	0	0	0
S470G	LDLR class B 2	Likely_pathogenic	0.90431	-0.27	0.54	-135.3	2.5	1.88	2.49	4.5	0	0	0	27	0	0	0	0	0	0	0	0	0	0	0	0	0	0	0	0	0	0	4	0	0	0	0	0	0	0	0	0	0	0	0	0	0	0	0	0	0	0	1	0	0	1	0	0	0	0	1	0	0	0	3	124	10	155	42	32	0	0	0	0	0	0	2	51	4	119	2	9	1	5	6	0	0	0	0	0	0	0	0	0	3	24	5	47	2	1	1	6	0	0	0	0	0	0	0	0
S486G	LDLR class B 3	Likely_benign	0.80268	-0.52	0.36	57.4	47.9	2.07	2.59	4.55	0	2	1	49	3	1	0	0	0	0	3	2	0	0	0	0	0	0	0	0	1	0	9	0	-1	0	0	0	0	1	0	0	0	0	0	0	0	0	0	0	0	0	1	0	0	1	0	0	0	0	0	0	0	1	3	124	10	155	42	32	0	0	0	0	0	0	2	51	4	119	2	9	1	5	6	0	0	0	0	0	0	0	0	0	3	24	5	47	2	1	1	6	0	0	0	0	0	0	0	0
S493P	LDLR class B 3		1.85038	0.34	0.14	-75.2	-26.4	2.19	2.63	4.52	0	3	0	67	2	1	0	0	0	0	2	2	0	0	0	0	0	0	0	0	-2	-2	-23	1	0	0	0	-3	0	0	-4	0	0	0	0	0	0	0	-3	0	0	0	1	0	0	1	0	0	0	0	0	0	0	1	3	124	10	155	42	32	0	0	0	0	0	0	2	51	4	119	2	9	1	5	6	0	0	0	0	0	0	0	0	0	3	24	5	47	2	1	1	6	0	0	0	0	0	0	0	0
S499P	LDLR class B 3	Conflicting_interpretations_of_pathogenicity	-0.81211	-0.88	0.05	-126.5	158.2	3.14	3.14	4.58	0	3	1	101	3	2	0	0	0	0	3	2	0	2	0	0	0	0	1	0	0	1	-19	2	-1	0	0	-7	-1	2	-1	0	-1	0	0	0	0	-1	-3	0	0	0	1	0	0	1	0	0	0	0	0	0	1	0	3	124	10	155	42	32	0	0	0	0	0	0	2	51	4	119	2	9	1	5	6	0	0	0	0	0	0	0	0	0	3	24	5	47	2	1	1	6	0	0	0	0	0	0	0	0
S49G	LDLR class A 1		0.690826	0.23	0.37	-114.8	144.6	2.11	2	4.13	0	3	0	61	2	0	0	0	0	0	2	3	0	0	0	0	0	0	0	0	0	0	13	0	0	0	0	0	0	0	2	0	0	0	0	0	0	0	0	0	0	0	1	0	0	1	0	0	1	0	0	0	0	0
S517P	LDLR class B 3	Conflicting_interpretations_of_pathogenicity	-2.16055	-1.4	0.03	-69	143.4	2.18	2	4.51	0	1	5	71	1	2	0	0	0	0	3	4	0	0	0	0	0	0	0	0	-6	4	0	1	-2	0	0	-4	0	3	-1	0	0	0	0	0	0	0	-3	0	0	0	1	0	0	1	0	0	0	0	1	0	0	0	3	124	10	155	42	32	0	0	0	0	0	0	2	51	4	119	2	9	1	5	6	0	0	0	0	0	0	0	0	0	3	24	5	47	2	1	1	6	0	0	0	0	0	0	0	0
S554P	LDLR class B 4		0.642274	0.03	0.4	-80.9	117.5	1.88	2.32	4.56	0	0	0	40	0	1	0	0	0	1	0	0	0	0	0	0	0	0	0	0	0	0	4	0	0	0	0	-1	0	0	0	0	0	0	0	0	0	0	-3	0	0	0	1	0	0	1	0	0	0	0	0	0	1	0	3	124	10	155	42	32	0	0	0	0	0	0	2	51	4	119	2	9	1	5	6	0	0	0	0	0	0	0	0	0	3	24	5	47	2	1	1	6	0	0	0	0	0	0	0	0
S56P	LDLR class A 1	Pathogenic/Likely_pathogenic	-0.681558	-1.9	0.05	-65.5	-33.4	2.06	2	4.38	0	8	2	84	5	0	0	0	0	0	8	4	0	0	0	0	0	0	0	0	0	0	5	4	-1	0	0	-2	0	4	-1	0	0	0	0	0	0	0	-3	0	0	0	1	0	0	1	0	0	0	0	1	0	0	0
S572G	LDLR class B 4		0.207773	-0.47	0.46	-79.9	-13.5	1.8	2	4.45	0	2	3	50	3	1	0	0	0	0	2	3	0	0	0	0	0	0	0	0	2	3	19	2	1	0	0	0	0	1	3	0	0	0	0	0	0	0	0	0	0	0	1	0	0	1	0	0	0	0	0	0	0	1	3	124	10	155	42	32	0	0	0	0	0	0	2	51	4	119	2	9	1	5	6	0	0	0	0	0	0	0	0	0	3	24	5	47	2	1	1	6	0	0	0	0	0	0	0	0
S580P	LDLR class B 5	Likely_pathogenic	-1.98995	0.37	0.02	-77.1	-24.8	2.61	2.78	4.54	0	2	0	95	1	0	0	0	0	0	4	0	0	1	0	1	0	0	1	0	-3	-1	-16	0	-2	0	0	-5	0	1	-3	0	-1	0	1	0	0	1	-3	0	0	0	1	0	0	1	0	0	0	0	0	0	0	1	3	124	10	155	42	32	0	0	0	0	0	0	2	51	4	119	2	9	1	5	6	0	0	0	0	0	0	0	0	0	3	24	5	47	2	1	1	6	0	0	0	0	0	0	0	0
S584P	LDLR class B 5	Conflicting_interpretations_of_pathogenicity	-3.5951	-1.42	0.02	-135.6	151.1	3.15	3.3	4.55	0	3	2	82	2	3	0	0	0	1	3	3	0	0	0	0	0	0	0	0	-3	-3	-5	1	2	0	0	-4	0	3	-2	0	0	0	0	0	0	0	-3	0	0	0	1	0	0	1	0	0	0	0	0	0	1	0	3	124	10	155	42	32	0	0	0	0	0	0	2	51	4	119	2	9	1	5	6	0	0	0	0	0	0	0	0	0	3	24	5	47	2	1	1	6	0	0	0	0	0	0	0	0
S586P	LDLR class B 5		-0.913267	-1.42	0.01	-119.7	156.3	3.83	3.93	4.56	0	3	2	103	2	1	0	0	0	2	2	2	0	2	0	0	0	0	1	0	0	0	-19	1	-1	0	0	-8	1	1	-1	0	-1	0	0	0	0	0	-3	0	0	0	1	0	0	1	0	0	0	0	0	0	1	0	3	124	10	155	42	32	0	0	0	0	0	0	2	51	4	119	2	9	1	5	6	0	0	0	0	0	0	0	0	0	3	24	5	47	2	1	1	6	0	0	0	0	0	0	0	0
S587G	LDLR class B 5		-0.431107	-1.85	0.02	-133.1	156.3	3.42	3.81	4.55	0	4	1	104	3	4	0	0	0	2	3	3	0	1	0	0	0	0	0	0	1	1	38	1	2	0	0	0	0	1	1	0	1	0	0	0	0	0	0	0	0	0	1	0	0	1	0	0	0	0	0	0	1	0	3	124	10	155	42	32	0	0	0	0	0	0	2	51	4	119	2	9	1	5	6	0	0	0	0	0	0	0	0	0	3	24	5	47	2	1	1	6	0	0	0	0	0	0	0	0
S59P	LDLR class A 1		-0.0104719	-1.81	0.31	-65.7	135.9	2.09	2	4.34	0	5	4	77	5	2	0	0	0	0	9	2	0	0	0	0	0	0	0	0	0	0	19	4	1	0	0	0	0	5	-2	0	0	0	0	0	0	0	-3	0	0	0	1	0	0	1	0	0	0	0	1	0	0	0
S610P	LDLR class B 5		-0.443832	-0.29	0.05	-125.9	158.8	2.68	2.39	4.58	0	4	0	81	4	1	0	0	0	1	5	3	0	0	0	0	0	0	0	0	0	-2	5	3	0	0	0	-1	1	4	-2	0	0	0	0	0	0	0	-3	0	0	0	1	0	0	1	0	0	0	0	0	0	1	0	3	124	10	155	42	32	0	0	0	0	0	0	2	51	4	119	2	9	1	5	6	0	0	0	0	0	0	0	0	0	3	24	5	47	2	1	1	6	0	0	0	0	0	0	0	0
S630G	LDLR class B 6		0.0500102	-1.16	0.02	-136.3	150.2	2.47	2.81	4.57	0	3	1	91	2	3	0	0	0	2	2	2	0	0	0	1	0	0	0	0	0	1	30	0	1	0	0	0	1	0	0	0	0	0	1	0	0	0	0	0	0	0	1	0	0	1	0	0	0	0	0	0	1	0	3	124	10	155	42	32	0	0	0	0	0	0	2	51	4	119	2	9	1	5	6	0	0	0	0	0	0	0	0	0	3	24	5	47	2	1	1	6	0	0	0	0	0	0	0	0
S637P	LDLR class B 6		-0.702719	-0.36	0.49	-78.6	173.2	2.01	2	4.49	0	3	0	53	3	0	0	0	0	0	4	1	0	0	0	0	0	0	0	0	-2	-1	6	2	-2	0	0	0	0	3	-1	0	0	0	0	0	0	0	-3	0	0	0	1	0	0	1	0	0	0	0	1	0	0	0	3	124	10	155	42	32	0	0	0	0	0	0	2	51	4	119	2	9	1	5	6	0	0	0	0	0	0	0	0	0	3	24	5	47	2	1	1	6	0	0	0	0	0	0	0	0
S65P	LDLR class A 1		0.121136	-0.04	0.64	-87	-18.4	1.77	2	4.11	0	2	1	38	3	1	0	0	0	0	6	2	0	0	0	0	0	0	0	0	0	1	0	3	0	0	0	0	0	4	0	0	0	0	0	0	0	0	-3	0	0	0	1	0	0	1	0	1	0	0	0	0	0	0	3	124	10	155	42	32	0	0	0	0	0	0	2	51	4	119	2	9	1	5	6	0	0	0	0	0	0	0	0	0	3	24	5	47	2	1	1	6	0	0	0	0	0	0	0	0
S673G	EGF-like 3		0.134109	-0.04	0.89	-56	137.8	1.8	2	4.49	0	1	1	18	1	0	0	0	0	0	2	0	0	0	0	0	0	0	0	0	1	0	-1	0	0	0	0	0	0	0	0	0	0	0	0	0	0	0	0	0	0	0	1	0	0	1	1	0	0	0	0	0	0	0	3	124	10	155	42	32	0	0	0	0	0	0	2	51	4	119	2	9	1	5	6	0	0	0	0	0	0	0	0	0	3	24	5	47	2	1	1	6	0	0	0	0	0	0	0	0
S691P	EGF-like 3		0.411739	-1.61	0.12	-57.4	139	1.84	2	4.49	0	2	1	68	4	0	0	0	0	0	6	2	0	0	0	0	0	0	0	0	-3	-1	0	4	0	0	0	0	0	6	-1	0	0	0	0	0	0	0	-3	0	0	0	1	0	0	1	0	0	1	0	0	0	0	0	3	124	10	155	42	32	0	0	0	0	0	0	2	51	4	119	2	9	1	5	6	0	0	0	0	0	0	0	0	0	3	24	5	47	2	1	1	6	0	0	0	0	0	0	0	0
S70P	LDLR class A 2		0.135661	0.08	0.98	-58.9	109.8	1.74	2	4.16	0	0	0	7	0	0	0	0	0	0	0	0	0	0	0	0	0	0	0	0	0	0	-2	0	0	0	0	0	0	0	0	0	0	0	0	0	0	0	-3	0	0	0	1	0	0	1	0	0	0	0	0	0	0	1	3	124	10	155	42	32	0	0	0	0	0	0	2	51	4	119	2	9	1	5	6	0	0	0	0	0	0	0	0	0	3	24	5	47	2	1	1	6	0	0	0	0	0	0	0	0
S710G	EGF-like 3		-0.201461	-1.09	0.32	-91.2	153.7	2.46	2.43	4.53	0	3	3	59	4	2	0	0	0	0	4	2	0	0	0	0	0	0	0	0	0	2	12	2	0	0	0	0	0	2	1	0	0	0	0	0	0	0	0	0	0	0	1	0	0	1	0	0	0	0	1	0	0	0	3	124	10	155	42	32	0	0	0	0	0	0	2	51	4	119	2	9	1	5	6	0	0	0	0	0	0	0	0	0	3	24	5	47	2	1	1	6	0	0	0	0	0	0	0	0
S725P	Clustered O-linked oligosaccharides		1.34158	0.06	0.67	-76.8	-31.2	1.76	2	3.93	0	0	1	41	2	1	0	0	0	0	2	0	0	0	0	0	0	0	0	0	-1	0	-8	1	0	0	0	0	0	0	-1	0	0	0	0	0	0	0	-3	0	0	0	1	0	0	1	0	1	0	0	0	0	0	0
S732G	Clustered O-linked oligosaccharides		0.712381	0.05	0.82	-65.6	142.5	1.74	2	3.5	0	0	0	7	0	0	0	0	0	0	1	0	0	0	0	0	0	0	0	0	0	0	0	0	0	0	0	0	0	0	0	0	0	0	0	0	0	0	0	0	0	0	1	0	0	1	0	0	0	0	1	0	0	0
S733P	Clustered O-linked oligosaccharides		0.406404	0.06	0.85	-61.9	118.1	1.76	2	3.4	0	0	0	5	0	0	0	0	0	0	0	0	0	0	0	0	0	0	0	0	0	0	-3	0	0	0	0	0	0	0	0	0	0	0	0	0	0	0	-3	0	0	0	1	0	0	1	0	0	0	0	1	0	0	0
S74G	LDLR class A 2		1.84575	-0.4	0.38	-89.7	120.1	1.88	2.33	4.37	0	1	1	31	1	1	0	0	0	0	1	0	0	0	0	0	0	0	0	0	0	1	12	1	0	0	0	0	0	0	-1	0	0	0	0	0	0	0	0	0	0	0	1	0	0	1	0	0	0	0	0	0	1	0	3	124	10	155	42	32	0	0	0	0	0	0	2	51	4	119	2	9	1	5	6	0	0	0	0	0	0	0	0	0	3	24	5	47	2	1	1	6	0	0	0	0	0	0	0	0
S750P	Clustered O-linked oligosaccharides		0.565548	0.05	0.76	-87.6	151.7	1.74	2	3.12	0	0	0	2	0	0	0	0	0	0	0	0	0	0	0	0	0	0	0	0	0	0	-6	0	0	0	0	0	0	0	0	0	0	0	0	0	0	0	-3	0	0	0	1	0	0	1	0	0	0	0	1	0	0	0
S768P	Clustered O-linked oligosaccharides		0.455514	0.06	0.75	82.2	121.4	1.74	2	3.24	0	0	0	3	0	0	0	0	0	0	0	0	0	0	0	0	0	0	0	0	0	0	-2	0	0	0	0	0	0	0	0	0	0	0	0	0	0	0	-3	0	0	0	1	0	0	1	0	0	0	0	1	0	0	0
S785G			-0.0470218	0.04	0.98	-160.6	62.5	1.74	2	3.58	0	0	0	4	0	0	0	0	0	0	0	0	0	0	0	0	0	0	0	0	0	0	1	0	0	0	0	0	0	0	0	0	0	0	0	0	0	0	0	0	0	0	1	0	0	1	0	0	0	0	1	0	0	0
S786G		not_provided	0.811555	0.02	0.66	-127.3	77.3	1.74	2	3.72	0	0	0	11	0	0	0	0	0	0	0	0	0	0	0	0	0	0	0	0	0	0	-4	0	0	0	0	0	0	0	0	0	0	0	0	0	0	0	0	0	0	0	1	0	0	1	0	0	0	0	1	0	0	0
S791P			0.349737	0	0.69	-77.4	-19.7	1.81	2	4.19	0	0	2	30	1	0	0	0	0	0	1	1	0	0	0	0	0	0	0	0	-3	1	-15	1	-1	0	0	0	0	1	-3	0	0	0	0	0	0	0	-3	0	0	0	1	0	0	1	0	1	0	0	0	0	0	0
S820G	Required for MYLIP-triggered down-regulation of LDLR1		0.867831	-0.05	0.54	49	98.8	1.74	2	3.57	0	2	1	28	1	0	0	0	0	0	2	0	0	0	0	0	0	0	0	0	2	1	17	1	0	0	0	0	0	2	0	0	0	0	0	0	0	0	0	0	0	0	1	0	0	1	0	0	0	0	1	0	0	0
S846G	Required for MYLIP-triggered down-regulation of LDLR1		-1.84572	0.04	0.89	-94.2	114.7	1.74	2	3.41	0	0	0	6	0	0	0	0	0	0	0	0	0	0	0	0	0	0	0	0	0	0	0	0	0	0	0	0	0	0	0	0	0	0	0	0	0	0	0	0	0	0	1	0	0	1	0	0	0	0	1	0	0	0
S849P	Required for MYLIP-triggered down-regulation of LDLR1		-0.900809	0.04	0.88	-79.5	132.4	1.74	2	3.4	0	0	0	9	0	0	0	0	0	0	1	0	0	0	0	0	0	0	0	0	-1	0	-2	0	-1	0	0	0	0	0	-1	0	0	0	0	0	0	0	-3	0	0	0	1	0	0	1	0	0	0	0	1	0	0	0
S854G	Required for MYLIP-triggered down-regulation of LDLR1	Uncertain_significance	0.147572	-0.03	0.75	-63.4	119.7	1.81	2	3.48	0	0	0	18	2	0	0	0	0	0	2	0	0	0	0	0	0	0	0	0	0	0	6	1	0	0	0	0	0	0	0	0	0	0	0	0	0	0	0	0	0	0	1	0	0	1	0	0	0	0	1	0	0	0
S99P	LDLR class A 2		-0.380622	-1.46	0.13	-72.5	-26.8	2.13	2.37	4.4	0	5	2	90	2	1	0	0	0	0	7	3	0	0	0	0	0	0	0	0	-5	1	4	1	-1	0	0	-5	0	5	0	0	0	0	0	0	0	0	-3	0	0	0	1	0	0	1	0	0	0	0	1	0	0	0	3	124	10	155	42	32	0	0	0	0	0	0	2	51	4	119	2	9	1	5	6	0	0	0	0	0	0	0	0	0	3	24	5	47	2	1	1	6	0	0	0	0	0	0	0	0
T108A	LDLR class A 3		-0.549403	-0.24	0.84	-86.1	101.2	1.78	2	4.1	0	3	0	19	1	0	0	0	0	0	3	1	0	0	0	0	0	0	0	0	1	0	5	1	0	0	0	0	0	1	1	0	0	0	0	0	0	0	0	0	0	0	1	0	0	1	0	0	0	0	1	0	0	0	3	124	10	155	42	32	0	0	0	0	0	0	2	51	4	119	2	9	1	5	6	0	0	0	0	0	0	0	0	0	3	24	5	47	2	1	1	6	0	0	0	0	0	0	0	0
T11A			1.1628	-0.02	0.54	-71.3	-35.9	1.88	2	4.04	0	1	0	64	3	1	0	0	0	0	3	3	0	0	0	0	0	0	0	0	0	0	11	1	1	0	0	0	0	0	1	0	0	0	0	0	0	0	0	0	0	0	1	0	0	1	0	1	0	0	0	0	0	0
T147A	LDLR class A 4		1.10323	0.02	0.89	-109.2	119.2	1.83	2	4.02	0	0	0	10	0	0	0	0	0	0	2	0	0	0	0	0	0	0	0	0	0	0	1	0	0	0	0	0	0	0	0	0	0	0	0	0	0	0	0	0	0	0	1	0	0	1	0	0	0	0	1	0	0	0	3	124	10	155	42	32	0	0	0	0	0	0	2	51	4	119	2	9	1	5	6	0	0	0	0	0	0	0	0	0	3	24	5	47	2	1	1	6	0	0	0	0	0	0	0	0
T159A	LDLR class A 4		0.0417875	-0.73	0.49	-67.4	143.8	2.18	2	4.36	0	2	0	49	2	1	0	0	0	0	2	1	0	0	0	0	0	0	0	0	0	0	8	1	0	0	0	0	0	0	0	0	0	0	0	0	0	0	0	0	0	0	1	0	0	1	0	0	0	0	1	0	0	0	3	124	10	155	42	32	0	0	0	0	0	0	2	51	4	119	2	9	1	5	6	0	0	0	0	0	0	0	0	0	3	24	5	47	2	1	1	6	0	0	0	0	0	0	0	0
T21A			1.8388	-0.05	0.78	-46.7	118.3	1.84	2	3.64	0	3	1	21	2	0	0	0	0	0	2	0	0	0	0	0	0	0	0	0	0	1	6	0	0	0	0	0	0	0	0	0	0	0	0	0	0	0	0	0	0	0	1	0	0	1	0	0	0	0	1	0	0	0
T235A	LDLR class A 6		0.388504	0	0.74	-110.2	112.1	1.84	2	4.14	0	0	0	18	0	0	0	0	0	0	1	0	0	0	0	0	0	0	0	0	0	0	3	0	0	0	0	0	0	0	0	0	0	0	0	0	0	0	0	0	0	0	1	0	0	1	0	0	0	0	1	0	0	0	3	124	10	155	42	32	0	0	0	0	0	0	2	51	4	119	2	9	1	5	6	0	0	0	0	0	0	0	0	0	3	24	5	47	2	1	1	6	0	0	0	0	0	0	0	0
T274A	LDLR class A 7		-0.202133	-0.02	0.91	-70.2	76.3	1.82	2	3.75	0	1	1	11	1	0	0	0	0	0	2	0	0	0	0	0	0	0	0	0	0	1	2	1	0	0	0	0	0	1	0	0	0	0	0	0	0	0	0	0	0	0	1	0	0	1	0	0	0	0	1	0	0	0	3	124	10	155	42	32	0	0	0	0	0	0	2	51	4	119	2	9	1	5	6	0	0	0	0	0	0	0	0	0	3	24	5	47	2	1	1	6	0	0	0	4	1	0	0	0
T291A	LDLR class A 7		0.286256	-0.24	0.44	-88.6	144.5	2.34	2.42	4.4	0	4	2	59	1	2	0	0	1	1	2	5	0	0	0	0	0	0	0	0	3	1	4	0	0	0	0	1	0	0	3	0	0	0	0	0	0	0	0	0	0	0	1	0	0	1	0	0	0	0	0	0	1	0	3	124	10	155	42	32	0	0	0	0	0	0	2	51	4	119	2	9	1	5	6	0	0	0	0	0	0	0	0	0	3	24	5	47	2	1	1	6	0	0	0	0	0	0	0	0
T315A	EGF-like 1		0.331528	-0.27	0.46	-79.3	134.1	1.87	2	4.41	0	2	0	58	0	1	0	0	0	0	2	2	0	0	0	0	0	0	0	0	2	-1	19	-1	0	0	0	0	0	1	1	0	0	0	0	0	0	0	0	0	0	0	1	0	0	1	0	0	0	0	1	0	0	0	3	124	10	155	42	32	0	1	0	1	0	0	2	51	4	119	2	9	1	5	6	0	0	0	0	0	0	0	0	0	3	24	5	47	2	1	1	6	0	0	0	0	0	0	0	0
T363A	EGF-like 2		1.72859	-0.98	0.18	-66.9	-39.4	1.81	2	4.37	0	3	3	66	1	1	0	0	6	0	3	2	0	1	0	0	0	0	0	0	3	3	23	0	1	0	0	4	0	2	2	0	0	0	0	0	0	0	0	0	0	0	1	0	0	1	0	0	1	0	0	0	0	0	3	124	10	155	42	32	0	0	0	0	0	0	2	51	4	119	2	9	1	5	6	0	0	0	0	0	0	0	0	0	3	24	5	47	2	1	1	6	0	0	0	0	0	0	0	0
T389A	EGF-like 2		-1.79489	-0.73	0.56	-82.4	-12.8	1.88	2	4.24	0	2	3	45	4	0	0	0	0	0	4	4	0	0	0	0	0	0	0	0	1	3	11	3	0	0	0	-2	0	3	3	0	0	0	0	0	0	0	0	0	0	0	1	0	0	1	0	0	0	0	0	0	0	1	3	124	10	155	42	32	0	0	0	0	0	0	2	51	4	119	2	9	1	5	6	0	0	0	0	0	0	0	0	0	3	24	5	47	2	1	1	6	0	0	0	0	0	0	0	0
T404A	LDLR class B 1		0.10222	-0.53	0	-77.8	147.2	3.98	4.24	4.56	0	3	0	98	4	1	0	0	6	0	4	1	0	0	0	0	0	0	0	0	2	-1	44	3	0	0	0	5	0	3	0	0	0	0	0	0	0	0	0	0	0	0	1	0	0	1	0	0	0	0	0	0	1	0	3	124	10	155	42	32	0	0	0	0	0	0	2	51	4	119	2	9	1	5	6	0	0	0	0	0	0	0	0	0	3	24	5	47	2	1	1	6	0	0	0	0	0	0	0	0
T413A	LDLR class B 1		-1.51359	-2.04	0.04	-76.7	159.2	2.67	2.49	4.51	0	4	3	87	5	1	0	0	4	0	8	2	0	0	0	0	0	0	0	0	4	0	34	3	0	0	0	4	0	5	1	0	0	0	0	0	0	0	0	0	0	0	1	0	0	1	0	0	0	0	0	0	1	0	3	124	10	155	42	32	0	0	0	0	0	0	2	51	4	119	2	9	1	5	6	0	0	0	0	0	0	0	0	0	3	24	5	47	2	1	1	6	0	0	0	0	0	0	0	0
T420A	LDLR class B 1		-0.113472	-0.88	0.06	-148.7	159.1	3.16	3.18	4.48	0	4	0	85	2	0	0	0	1	0	2	3	0	0	0	0	0	0	0	0	2	-2	23	0	0	0	0	1	0	0	3	0	0	0	0	0	0	0	0	0	0	0	1	0	0	1	0	0	0	0	0	0	1	0	3	124	10	155	42	32	0	0	0	0	0	0	2	51	4	119	2	9	1	5	6	0	0	0	0	0	0	0	0	0	3	24	5	47	2	1	1	6	0	0	0	0	0	0	0	0
T434A	LDLR class B 1		1.46832	-0.43	0.01	-130.3	155.8	2.76	3.07	4.57	0	1	0	64	1	1	0	0	7	1	1	1	0	0	0	0	0	0	0	0	-1	-1	24	0	1	0	0	5	0	0	-1	0	0	0	0	0	0	0	0	0	0	0	1	0	0	1	0	0	0	0	0	0	1	0	3	124	10	155	42	32	0	0	0	0	0	0	2	51	4	119	2	9	1	5	6	0	0	0	0	0	0	0	0	0	3	24	5	47	2	1	1	6	0	0	0	0	0	0	0	0
T454A	LDLR class B 2		-0.379569	-0.86	0.03	-153.3	160	2.55	2	4.54	0	2	0	78	2	3	0	0	6	0	2	1	0	0	0	0	0	0	0	0	1	-1	20	0	1	0	0	3	0	0	0	0	0	0	0	0	0	0	0	0	0	0	1	0	0	1	0	0	0	0	0	0	1	0	3	124	10	155	42	32	0	0	0	0	0	0	2	51	4	119	2	9	1	5	6	0	0	0	0	0	0	0	0	0	3	24	5	47	2	1	1	6	0	0	0	0	0	0	0	0
T467A	LDLR class B 2		0.237785	-0.24	0.51	-75.6	119.5	1.82	2.32	4.52	0	0	0	40	0	0	0	0	2	0	1	0	0	0	0	0	0	0	0	0	0	0	17	0	0	0	0	2	0	1	0	0	0	0	0	0	0	0	0	0	0	0	1	0	0	1	0	0	0	0	0	0	1	0	3	124	10	155	42	32	0	0	0	0	0	0	2	51	4	119	2	9	1	5	6	0	0	0	0	0	0	0	0	0	3	24	5	47	2	1	1	6	0	0	0	0	0	0	0	0
T491A	LDLR class B 3		-0.25946	-0.69	0	-93.4	149.6	4.92	5.21	4.58	0	1	4	99	2	2	0	0	6	1	4	5	0	0	0	0	0	1	0	0	1	2	38	0	-1	0	0	4	0	2	3	0	0	0	0	0	0	0	0	0	0	0	1	0	0	1	0	0	0	0	0	0	1	0	3	124	10	155	42	32	0	0	0	0	0	0	2	51	4	119	2	9	1	5	6	0	0	0	0	0	0	0	0	0	3	24	5	47	2	1	1	6	0	0	0	0	0	0	0	0
T497A	LDLR class B 3		-0.00157937	-0.5	0.01	-126.5	152.9	3.14	3.77	4.56	0	4	1	103	2	3	0	0	4	2	2	3	0	0	0	0	0	0	0	0	1	0	38	0	2	0	0	2	1	0	1	0	0	0	0	0	0	0	0	0	0	0	1	0	0	1	0	0	0	0	0	0	1	0	3	124	10	155	42	32	0	0	0	0	0	0	2	51	4	119	2	9	1	5	6	0	0	0	0	0	0	0	0	0	3	24	5	47	2	1	1	6	0	0	0	0	0	0	0	0
T503A	LDLR class B 3		-0.148705	-1.02	0.11	-61.7	-10.8	2.06	2.7	4.55	0	1	0	63	2	2	0	0	1	0	2	3	0	0	0	0	0	0	0	0	0	-2	23	1	0	0	0	0	0	1	2	0	0	0	0	0	0	0	0	0	0	0	1	0	0	1	0	0	0	0	0	0	0	1	3	124	10	155	42	32	0	0	0	0	0	0	2	51	4	119	2	9	1	5	6	0	0	0	0	0	0	0	0	0	3	24	5	47	2	1	1	6	0	0	0	0	0	0	0	0
T510A	LDLR class B 3		0.250198	-0.62	0.19	-79.9	122.7	1.89	2.46	4.56	0	1	1	65	2	1	0	0	2	0	3	1	0	0	0	0	0	0	0	0	0	1	22	0	0	0	0	2	0	1	-1	0	0	0	0	0	0	0	0	0	0	0	1	0	0	1	0	0	0	0	0	0	1	0	3	124	10	155	42	32	0	0	0	0	0	0	2	51	4	119	2	9	1	5	6	0	0	0	0	0	0	0	0	0	3	24	5	47	2	1	1	6	0	0	0	0	0	0	0	0
T534A	LDLR class B 4		0.589504	-1.23	0	-86.8	143.1	5.71	6.47	4.58	0	5	1	103	4	2	0	0	5	1	6	2	0	0	0	0	0	0	0	0	2	1	47	2	1	0	0	3	1	4	0	0	0	0	0	0	0	0	0	0	0	0	1	0	0	1	0	0	0	0	0	0	1	0	3	124	10	155	42	32	0	0	0	0	0	0	2	51	4	119	2	9	1	5	6	0	0	0	0	0	0	0	0	0	3	24	5	47	2	1	1	6	0	0	0	0	0	0	0	0
T538A	LDLR class B 4		1.01741	-0.16	0.6	-107.7	109.1	1.81	2.25	4.45	0	0	2	20	0	0	0	0	0	0	1	1	0	1	0	0	0	0	0	0	0	2	11	0	0	0	0	0	0	1	1	0	1	0	0	0	0	0	0	0	0	0	1	0	0	1	0	0	1	0	0	0	0	0	3	124	10	155	42	32	0	0	0	0	0	0	2	51	4	119	2	9	1	5	6	0	0	0	0	0	0	0	0	0	3	24	5	47	2	1	1	6	0	0	0	0	0	0	0	0
T557A	LDLR class B 4		-0.245664	-0.16	0.63	-135.7	-6.2	1.91	2.56	4.53	0	0	0	21	0	0	0	0	1	0	0	0	0	0	0	0	0	0	0	0	-1	-1	8	0	0	0	0	1	0	0	-1	0	0	0	0	0	0	0	0	0	0	0	1	0	0	1	0	0	0	0	1	0	0	0	3	124	10	155	42	32	0	0	0	0	0	0	2	51	4	119	2	9	1	5	6	0	0	0	0	0	0	0	0	0	3	24	5	47	2	1	1	6	0	0	0	0	0	0	0	0
T567A	LDLR class B 4		1.29224	-1.18	0.16	-133.7	152.3	2.65	2.32	4.58	0	2	0	92	2	2	0	0	6	0	2	2	0	0	0	0	0	0	0	0	0	0	28	0	0	0	0	3	0	0	1	0	0	0	0	0	0	0	0	0	0	0	1	0	0	1	0	0	0	0	0	0	1	0	3	124	10	155	42	32	0	0	0	0	0	0	2	51	4	119	2	9	1	5	6	0	0	0	0	0	0	0	0	0	3	24	5	47	2	1	1	6	0	0	0	0	0	0	0	0
T597A	LDLR class B 5		-0.1432	-0.44	0.4	-88	124.4	1.82	2.3	4.52	0	0	1	48	0	1	0	0	1	0	0	2	0	0	0	0	0	0	0	0	0	1	23	0	1	0	0	1	0	0	2	0	0	0	0	0	0	0	0	0	0	0	1	0	0	1	0	0	0	0	0	0	1	0	3	124	10	155	42	32	0	0	0	0	0	0	2	51	4	119	2	9	1	5	6	0	0	0	0	0	0	0	0	0	3	24	5	47	2	1	1	6	0	0	0	0	0	0	0	0
T621A	LDLR class B 6		-0.605101	-1.12	0	-92.8	142.4	6.4	7.05	4.58	0	6	0	99	4	2	0	0	6	1	4	2	0	0	0	0	0	0	0	0	4	-1	40	2	0	0	0	3	0	2	-1	0	0	0	0	0	0	0	0	0	0	0	1	0	0	1	0	0	0	0	0	0	1	0	3	124	10	155	42	32	0	0	0	0	0	0	2	51	4	119	2	9	1	5	6	0	0	0	0	0	0	0	0	0	3	24	5	47	2	1	1	6	0	0	0	0	0	0	0	0
T62A	LDLR class A 1		-0.162532	-0.74	0.16	-58.8	-50.5	2.12	2	4.24	0	4	6	89	5	3	0	0	4	0	8	4	0	0	0	0	0	1	0	0	2	4	24	0	1	0	0	3	0	3	1	0	0	0	0	0	0	0	0	0	0	0	1	0	0	1	0	1	0	0	0	0	0	0
T635A	LDLR class B 6		0.785152	-0.44	0.55	-94.8	-17.1	1.95	2	4.47	0	3	0	58	4	0	0	0	0	0	5	1	0	0	0	0	0	0	0	0	2	0	19	3	0	0	0	-1	0	4	1	0	0	0	0	0	0	0	0	0	0	0	1	0	0	1	0	0	0	0	0	0	0	1	3	124	10	155	42	32	0	0	0	0	0	0	2	51	4	119	2	9	1	5	6	0	0	0	0	0	0	0	0	0	3	24	5	47	2	1	1	6	0	0	0	0	0	0	0	0
T659A			0.721127	0.15	0.29	-78.5	-21.1	1.87	2	4.51	0	1	2	57	2	1	0	0	5	0	2	1	0	0	0	0	0	0	0	0	0	1	22	1	0	0	0	5	0	1	-1	0	0	0	0	0	0	0	0	0	0	0	1	0	0	1	0	0	0	0	0	0	0	1	3	124	10	155	42	32	0	0	0	0	0	0	2	51	4	119	2	9	1	5	6	0	0	0	0	0	0	0	0	0	3	24	5	47	2	1	1	6	0	0	0	0	0	0	0	0
T670A	EGF-like 3		0.603944	-0.59	0.32	-76.7	156.9	1.95	2	4.44	0	3	1	53	1	2	0	0	2	0	4	1	0	0	0	0	0	0	0	0	2	0	21	1	2	0	0	2	0	2	1	0	0	0	0	0	0	0	0	0	0	0	1	0	0	1	0	0	1	0	0	0	0	0	3	124	10	155	42	32	0	0	0	0	0	0	2	51	4	119	2	9	1	5	6	0	0	0	0	0	0	0	0	0	3	24	5	47	2	1	1	6	0	0	0	0	0	0	0	0
T671A	EGF-like 3		0.837153	0.04	1	-66.3	-12.3	1.78	2	4.44	0	0	0	4	0	0	0	0	0	0	0	0	0	0	0	0	0	0	0	0	0	0	-1	0	0	0	0	0	0	0	0	0	0	0	0	0	0	0	0	0	0	0	1	0	0	1	0	0	1	0	0	0	0	0	3	124	10	155	42	32	0	0	0	0	0	0	2	51	4	119	2	9	1	5	6	0	0	0	0	0	0	0	0	0	3	24	5	47	2	1	1	6	0	0	0	0	0	0	0	0
T67A	LDLR class A 2		0.0173001	0.07	0.91	-97.8	121.8	1.84	2	4.14	0	0	1	10	0	0	0	0	0	0	2	0	0	0	0	0	0	0	0	0	0	1	0	0	0	0	0	0	0	1	0	0	0	0	0	0	0	0	0	0	0	0	1	0	0	1	0	0	0	0	1	0	0	0	3	124	10	155	42	32	0	0	0	0	0	0	2	51	4	119	2	9	1	5	6	0	0	0	0	0	0	0	0	0	3	24	5	47	2	1	1	6	0	0	0	0	0	0	0	0
T695A	EGF-like 3		1.39826	-0.69	0.22	-136.1	147.5	2.13	2	4.54	0	3	1	55	3	0	0	0	2	0	3	1	0	0	0	0	0	0	0	0	1	1	19	1	0	0	0	2	0	1	1	0	0	0	0	0	0	0	0	0	0	0	1	0	0	1	0	0	0	0	0	0	1	0	3	124	10	155	42	32	0	0	0	0	0	0	2	51	4	119	2	9	1	5	6	0	0	0	0	0	0	0	0	0	3	24	5	47	2	1	1	6	0	0	0	0	0	0	0	0
T713A			-1.33111	-0.8	0.39	-66.3	157.5	2.34	2.16	4.5	0	6	2	69	5	1	0	0	1	0	6	1	0	0	0	0	0	0	0	0	3	2	18	2	0	0	0	1	0	2	1	0	0	0	0	0	0	0	0	0	0	0	1	0	0	1	0	0	0	0	0	0	1	0	3	124	10	155	42	32	0	0	0	0	0	0	2	51	4	119	2	9	1	5	6	0	0	0	0	0	0	0	0	0	3	24	5	47	2	1	1	6	0	0	0	0	0	0	0	0
T721A	Clustered O-linked oligosaccharides		-1.18006	0.05	0.54	-73.2	-35.3	1.9	2.26	4.14	0	3	0	64	6	1	0	0	0	0	6	0	0	0	0	0	0	0	0	0	2	-1	13	2	1	0	0	0	0	2	0	0	0	0	0	0	0	0	0	0	0	0	1	0	0	1	0	1	0	0	0	0	0	0
T724A	Clustered O-linked oligosaccharides		-0.264912	0.04	0.46	-72.1	-25.5	1.82	2	3.96	0	2	2	58	5	1	0	0	0	0	4	0	0	0	0	0	0	0	0	0	2	0	14	4	0	0	0	0	0	2	0	0	0	0	0	0	0	0	0	0	0	0	1	0	0	1	0	1	0	0	0	0	0	0
T726A	Clustered O-linked oligosaccharides		-0.170752	0.01	0.67	-83.5	-23.6	1.83	2	3.83	0	1	3	47	4	1	0	0	0	0	6	1	0	0	0	0	0	0	0	0	0	2	7	1	0	0	0	0	0	2	0	0	0	0	0	0	0	0	0	0	0	0	1	0	0	1	0	1	0	0	0	0	0	0
T734A	Clustered O-linked oligosaccharides		-0.0947285	0.05	0.98	-127.3	115.8	1.78	2	3.43	0	0	0	9	0	0	0	0	0	0	1	0	0	0	0	0	0	0	0	0	0	0	2	0	0	0	0	0	0	0	0	0	0	0	0	0	0	0	0	0	0	0	1	0	0	1	0	0	0	0	1	0	0	0
T738A	Clustered O-linked oligosaccharides		-0.336707	-0.03	0.78	162.7	127.1	1.78	2	3.23	0	0	0	4	0	0	0	0	0	0	0	0	0	0	0	0	0	0	0	0	0	0	1	0	0	0	0	0	0	0	0	0	0	0	0	0	0	0	0	0	0	0	1	0	0	1	0	0	0	0	1	0	0	0
T741A	Clustered O-linked oligosaccharides		-0.0489792	0.05	0.92	-166.8	101.8	1.78	2	3.36	0	0	0	3	0	0	0	0	0	0	0	0	0	0	0	0	0	0	0	0	0	0	0	0	0	0	0	0	0	0	0	0	0	0	0	0	0	0	0	0	0	0	1	0	0	1	0	0	0	0	1	0	0	0
T742A	Clustered O-linked oligosaccharides		-0.588044	-0.01	0.8	61.4	124.9	1.78	2	3.14	0	0	0	2	0	0	0	0	0	0	0	0	0	0	0	0	0	0	0	0	0	0	-1	0	0	0	0	0	0	0	0	0	0	0	0	0	0	0	0	0	0	0	1	0	0	1	0	0	0	0	1	0	0	0
T743A	Clustered O-linked oligosaccharides		1.49697	-0.02	0.9	81.1	116.1	1.78	2	3.25	0	0	0	2	0	0	0	0	0	0	0	0	0	0	0	0	0	0	0	0	0	0	1	0	0	0	0	0	0	0	0	0	0	0	0	0	0	0	0	0	0	0	1	0	0	1	0	0	0	0	1	0	0	0
T749A	Clustered O-linked oligosaccharides		1.76459	0.04	1	-167.7	117.1	1.78	2	3.37	0	0	0	4	0	0	0	0	0	0	0	0	0	0	0	0	0	0	0	0	0	0	0	0	0	0	0	0	0	0	0	0	0	0	0	0	0	0	0	0	0	0	1	0	0	1	0	0	0	0	1	0	0	0
T756A	Clustered O-linked oligosaccharides		1.85815	0.05	0.94	-75.1	-168.6	1.78	2	3.16	0	0	0	1	0	0	0	0	0	0	0	0	0	0	0	0	0	0	0	0	0	0	-1	0	0	0	0	0	0	0	0	0	0	0	0	0	0	0	0	0	0	0	1	0	0	1	0	0	0	0	1	0	0	0
T760A	Clustered O-linked oligosaccharides		-0.131731	0.04	0.89	-114.2	126.1	1.78	2	3.18	0	0	0	4	0	0	0	0	0	0	0	0	0	0	0	0	0	0	0	0	0	0	0	0	0	0	0	0	0	0	0	0	0	0	0	0	0	0	0	0	0	0	1	0	0	1	0	0	0	0	1	0	0	0
T761A	Clustered O-linked oligosaccharides		-0.730491	0.03	1	48.9	120.5	1.78	2	3.12	0	0	0	4	0	0	0	0	0	0	0	0	0	0	0	0	0	0	0	0	0	0	0	0	0	0	0	0	0	0	0	0	0	0	0	0	0	0	0	0	0	0	1	0	0	1	0	0	0	0	1	0	0	0
T766A	Clustered O-linked oligosaccharides	Uncertain_significance	1.3385	0.03	0.82	-73.5	149.3	1.8	2	2.94	0	0	0	5	0	0	0	0	0	0	0	0	0	0	0	0	0	0	0	0	0	0	0	0	0	0	0	0	0	0	0	0	0	0	0	0	0	0	0	0	0	0	1	0	0	1	0	0	0	0	1	0	0	0
T831A	Required for MYLIP-triggered down-regulation of LDLR1		0.208838	0.03	0.85	-157.1	100.8	1.78	2	3.47	0	0	0	7	1	0	0	0	0	0	1	0	0	0	0	0	0	0	0	0	0	0	0	1	0	0	0	0	0	0	0	0	0	0	0	0	0	0	0	0	0	0	1	0	0	1	0	0	0	0	1	0	0	0
T832A	Required for MYLIP-triggered down-regulation of LDLR1		0.161775	0.01	0.86	40.6	120.2	1.81	2	3.35	0	0	0	3	0	0	0	0	0	0	0	0	0	0	0	0	0	0	0	0	-1	0	-4	-1	0	0	0	0	0	-1	0	0	0	0	0	0	0	0	0	0	0	0	1	0	0	1	0	0	0	0	1	0	0	0
V127A	LDLR class A 3		-0.19826	0.04	0.34	-118.7	117	2.11	2.72	4.39	0	1	3	67	1	0	0	0	4	0	1	0	0	0	0	0	0	0	0	0	0	2	20	-1	0	0	0	4	0	-2	0	0	0	0	0	0	0	0	2	0	0	0	0	0	0	0	0	0	1	0	0	0	0	0	3	124	10	155	42	32	0	0	0	0	0	0	2	51	4	119	2	9	1	5	6	0	0	0	0	0	0	0	0	0	3	24	5	47	2	1	1	6	0	0	0	0	0	0	0	0
V12A			-0.576883	-0.06	0.55	-72.9	-35.7	2.08	2.12	4.01	0	1	0	61	2	1	0	0	2	0	3	3	0	0	0	0	0	0	0	0	0	0	4	0	1	0	0	2	0	0	2	0	0	0	0	0	0	0	2	0	0	0	0	0	0	0	0	1	0	0	0	0	0	0
V145A	LDLR class A 3	Likely_benign	1.73917	0.02	0.99	-54.5	115.2	1.86	2	4.11	0	0	0	9	0	0	0	0	0	0	1	0	0	0	0	0	0	0	0	0	0	0	0	0	0	0	0	0	0	0	0	0	0	0	0	0	0	0	2	0	0	0	0	0	0	0	0	0	0	0	1	0	0	0	3	124	10	155	42	32	0	0	0	0	0	0	2	51	4	119	2	9	1	5	6	0	0	0	0	0	0	0	0	0	3	24	5	47	2	1	1	6	0	0	0	0	0	0	0	0
V189A			-1.76038	-0.02	0.58	-84.2	90.8	1.83	2	3.64	0	0	0	17	0	0	0	0	0	0	1	0	0	0	0	0	0	0	0	0	0	0	5	0	0	0	0	0	0	0	0	0	0	0	0	0	0	0	2	0	0	0	0	0	0	0	0	0	0	0	1	0	0	0	3	124	10	155	42	32	0	0	0	0	0	0	2	51	4	119	2	9	1	5	6	0	0	0	0	0	0	0	0	0	3	24	5	47	2	1	1	6	0	0	0	0	0	0	0	0
V233A	LDLR class A 5		0.0384255	0.04	0.78	-159.4	119.3	1.87	2	4.09	0	0	0	17	0	0	0	0	0	0	1	0	0	0	0	0	0	0	0	0	0	0	3	0	0	0	0	0	0	1	0	0	0	0	0	0	0	0	2	0	0	0	0	0	0	0	0	0	0	0	1	0	0	0	3	124	10	155	42	32	0	0	0	0	0	0	2	51	4	119	2	9	1	5	6	0	0	0	0	0	0	0	0	0	3	24	5	47	2	1	1	6	0	0	0	0	0	0	0	0
V23A			0.873296	0.01	0.87	-65	85.2	1.88	2	3.66	0	1	2	12	1	0	0	0	0	0	2	0	0	0	0	0	0	0	0	0	0	1	1	1	0	0	0	0	0	0	0	0	0	0	0	0	0	0	2	0	0	0	0	0	0	0	0	0	0	0	1	0	0	0
V268A	LDLR class A 6		0.159865	0	0.75	-91.7	125.7	1.89	2	4.36	0	1	1	37	1	1	0	0	0	0	1	1	0	0	0	0	0	0	0	0	1	0	6	0	1	0	0	0	0	-1	1	0	0	0	0	0	0	0	2	0	0	0	0	0	0	0	0	0	0	0	0	0	0	1	3	124	10	155	42	32	0	0	0	0	0	0	2	51	4	119	2	9	1	5	6	0	0	0	0	0	0	0	0	0	3	24	5	47	2	1	1	6	0	0	0	0	0	0	0	0
V271A	LDLR class A 6		0.107887	0.05	0.98	-69.9	83.4	1.83	2	4.18	0	1	1	13	1	0	0	0	0	0	2	0	0	0	0	0	0	0	0	0	1	1	1	0	0	0	0	0	0	0	0	0	0	0	0	0	0	0	2	0	0	0	0	0	0	0	0	0	0	0	1	0	0	0	3	124	10	155	42	32	0	0	0	0	0	0	2	51	4	119	2	9	1	5	6	0	0	0	0	0	0	0	0	0	3	24	5	47	2	1	1	6	0	0	0	-1	0	0	0	0
V273A			-1.20968	0	0.74	-60.4	106.1	1.88	2	3.77	0	3	2	20	2	0	0	0	2	0	2	0	0	0	0	0	0	0	0	0	0	2	5	0	0	0	0	1	0	0	0	0	0	0	0	0	0	0	2	0	0	0	0	0	0	0	0	0	0	0	1	0	0	0	3	124	10	155	42	32	0	0	0	0	0	0	2	51	4	119	2	9	1	5	6	0	0	0	0	0	0	0	0	0	3	24	5	47	2	1	1	6	0	1	0	-1	0	0	0	0
V295A	LDLR class A 7		-0.785993	-1.67	0.06	-80.4	128.2	2.42	3.08	4.42	0	1	0	86	1	1	0	0	11	0	1	0	0	0	0	0	0	0	0	0	1	0	34	0	1	0	0	10	0	-1	0	0	0	0	0	0	0	0	2	0	0	0	0	0	0	0	0	0	0	0	0	0	0	1	3	124	10	155	42	32	0	0	0	-3	0	0	2	51	4	119	2	9	1	5	6	0	0	0	0	0	0	0	0	0	3	24	5	47	2	1	1	6	0	0	0	0	0	0	0	0
V328A	EGF-like 1		0.0659792	-0.43	0.55	-95	127	2.36	2	4.49	0	1	0	49	2	2	0	0	2	1	2	1	0	0	0	0	0	0	0	0	0	-1	6	0	1	0	0	1	1	0	0	0	0	0	0	0	0	0	2	0	0	0	0	0	0	0	0	0	0	0	0	0	1	0	3	124	10	155	42	32	0	0	0	0	0	0	2	51	4	119	2	9	1	5	6	0	0	0	0	0	0	0	0	0	3	24	5	47	2	1	1	6	0	0	0	0	0	0	0	0
V347A	EGF-like 1		0.955734	-0.74	0.33	-94.4	132.6	2.27	2	4.44	0	3	1	60	4	3	0	0	3	0	5	0	0	0	0	0	0	0	0	0	0	0	17	0	2	0	0	2	0	1	0	0	0	0	0	0	0	0	2	0	0	0	0	0	0	0	0	0	0	0	0	0	1	0	3	124	10	155	42	32	0	0	0	0	0	0	2	51	4	119	2	9	1	5	6	0	0	0	0	0	0	0	0	0	3	24	5	47	2	1	1	6	0	0	0	0	0	0	0	0
V369A	EGF-like 2		-2.66788	-0.81	0.35	-116.5	115.4	2.42	2	4.44	0	3	0	57	2	0	0	0	3	0	3	1	0	0	0	0	0	0	0	0	0	0	13	0	0	0	0	3	0	0	1	0	0	0	0	0	0	0	2	0	0	0	0	0	0	0	0	0	0	0	0	0	1	0	3	124	10	155	42	32	0	0	0	0	0	0	2	51	4	119	2	9	1	5	6	0	0	0	0	0	0	0	0	0	3	24	5	47	2	1	1	6	0	0	0	0	0	0	0	0
V395A			-0.403523	-0.34	0.34	-107	125.3	2.05	2.41	4.38	0	1	1	59	1	0	0	0	9	0	1	1	0	0	0	0	0	0	0	0	-1	1	26	0	0	0	0	6	0	0	1	0	0	0	0	0	0	0	2	0	0	0	0	0	0	0	0	0	0	0	1	0	0	0	3	124	10	155	42	32	0	0	0	0	0	0	2	51	4	119	2	9	1	5	6	0	0	0	0	0	0	0	0	0	3	24	5	47	2	1	1	6	0	0	0	0	0	0	0	0
V409A	LDLR class B 1		-2.39152	-1.59	0	-106	125.7	6.34	6.22	4.54	0	3	0	91	3	3	0	0	13	1	3	3	0	0	0	0	0	0	0	0	0	0	29	0	2	0	0	12	0	0	2	0	0	0	0	0	0	0	2	0	0	0	0	0	0	0	0	0	0	0	0	0	1	0
V429A	LDLR class B 1		0.325242	-1.35	0	-87.7	126	3.32	3.34	4.54	0	1	0	74	1	3	0	0	10	0	1	3	0	0	0	0	0	0	0	0	-1	-2	34	0	2	0	0	8	0	0	0	0	0	0	0	0	0	0	2	0	0	0	0	0	0	0	0	0	0	0	0	0	1	0	3	124	10	155	42	32	0	0	0	0	0	0	2	51	4	119	2	9	1	5	6	0	0	0	0	0	0	0	0	0	3	24	5	47	2	1	1	6	0	0	0	0	0	0	0	0
V430A	LDLR class B 1		0.280417	-1.43	0.01	-118.5	-49.8	2.35	2.8	4.54	0	1	2	76	1	2	0	0	6	0	1	2	0	0	0	0	0	1	0	0	1	2	26	0	0	0	0	3	0	0	1	0	0	0	0	0	0	0	2	0	0	0	0	0	0	0	0	0	0	0	0	0	1	0	3	124	10	155	42	32	0	0	0	0	0	0	2	51	4	119	2	9	1	5	6	0	0	0	0	0	0	0	0	0	3	24	5	47	2	1	1	6	0	0	0	0	0	0	0	0
V436A	LDLR class B 1	Conflicting_interpretations_of_pathogenicity	-1.98662	-0.32	0.07	-63.5	-46.6	2.28	2.81	4.55	0	1	3	81	1	1	0	0	7	0	2	1	0	1	0	0	0	0	0	0	0	2	33	0	1	0	0	6	0	0	1	0	1	0	0	0	0	0	2	0	0	0	0	0	0	0	0	0	0	0	0	0	0	1	3	124	10	155	42	32	0	0	0	0	0	0	2	51	4	119	2	9	1	5	6	0	0	0	0	0	0	0	0	0	3	24	5	47	2	1	1	6	0	0	0	0	0	0	0	0
V45A	LDLR class A 1		-0.378328	-1.01	0.13	-102.7	119	2.26	2.69	4.26	0	0	2	70	1	0	0	0	8	0	0	0	0	0	0	0	0	0	0	0	0	1	31	0	0	0	0	8	0	-2	0	0	0	0	0	0	0	0	2	0	0	0	0	0	0	0	0	0	1	0	0	0	0	0
V462A	LDLR class B 2		0.723181	-0.42	0.18	-96.5	134.6	1.89	2	4.2	0	2	1	51	0	1	0	0	1	0	0	2	0	0	0	0	0	0	0	0	2	0	18	0	1	0	0	1	0	0	2	0	0	0	0	0	0	0	2	0	0	0	0	0	0	0	0	0	0	0	1	0	0	0
V468A	LDLR class B 2		-2.94992	-1.44	0.08	-87.3	-56.5	2.14	2	4.54	0	1	0	72	1	1	0	0	4	0	2	3	0	0	0	0	0	0	0	0	0	0	31	0	0	0	0	2	0	0	0	0	0	0	0	0	0	0	2	0	0	0	0	0	0	0	0	0	0	0	0	0	1	0	3	124	10	155	42	32	0	0	0	0	0	0	2	51	4	119	2	9	1	5	6	0	0	0	0	0	0	0	0	0	3	24	5	47	2	1	1	6	0	0	0	0	0	0	0	0
V481A	LDLR class B 2		-2.51773	-2.01	0	-105.2	127	3.07	2.76	4.58	0	2	0	82	2	1	0	0	8	0	2	3	0	0	0	0	0	0	0	0	0	0	32	1	1	0	0	8	0	0	2	0	0	0	0	0	0	0	2	0	0	0	0	0	0	0	0	0	0	0	0	0	1	0	3	124	10	155	42	32	0	0	0	0	0	0	2	51	4	119	2	9	1	5	6	0	0	0	0	0	0	0	0	0	3	24	5	47	2	1	1	6	0	0	0	0	0	0	0	0
V494A	LDLR class B 3		-0.959463	-0.37	0.7	-82.4	-40.3	1.98	2	4.5	0	0	1	39	1	1	0	0	6	0	1	0	0	0	0	0	0	0	0	0	0	-1	8	0	0	0	0	3	0	-1	0	0	0	0	0	0	0	0	2	0	0	0	0	0	0	0	0	0	0	0	0	0	0	1	3	124	10	155	42	32	0	0	0	0	0	0	2	51	4	119	2	9	1	5	6	0	0	0	0	0	0	0	0	0	3	24	5	47	2	1	1	6	0	0	0	0	0	0	0	0
V498A	LDLR class B 3		-1.36945	-1.5	0	-114.1	125.3	5.27	4.69	4.58	0	3	0	88	3	1	0	0	11	0	3	1	0	2	0	0	0	0	0	0	1	-1	24	0	0	0	0	10	0	0	0	0	2	0	0	0	0	0	2	0	0	0	0	0	0	0	0	0	0	0	0	0	1	0	3	124	10	155	42	32	0	0	0	0	0	0	2	51	4	119	2	9	1	5	6	0	0	0	0	0	0	0	0	0	3	24	5	47	2	1	1	6	0	0	0	0	0	0	0	0
V500A	LDLR class B 3	Uncertain_significance	0.0255208	-2.58	0	-129.7	146.3	4.22	4.05	4.58	0	3	3	101	2	3	0	0	18	2	2	3	0	2	0	1	0	0	0	0	0	2	32	0	1	0	0	13	0	0	1	0	1	0	0	0	0	0	2	0	0	0	0	0	0	0	0	0	0	0	0	0	1	0	3	124	10	155	42	32	0	0	0	0	0	0	2	51	4	119	2	9	1	5	6	0	0	0	0	0	0	0	0	0	3	24	5	47	2	1	1	6	0	0	0	0	0	0	0	0
V506A	LDLR class B 3		-0.65655	0.1	0.77	-73.5	-37.2	1.86	2	4.53	0	2	0	37	2	1	0	0	1	0	2	0	0	0	0	0	0	0	0	0	0	0	10	0	0	0	0	1	0	0	0	0	0	0	0	0	0	0	2	0	0	0	0	0	0	0	0	0	1	0	0	0	0	0	3	124	10	155	42	32	0	0	0	0	0	0	2	51	4	119	2	9	1	5	6	0	0	0	0	0	0	0	0	0	3	24	5	47	2	1	1	6	0	0	0	0	0	0	0	0
V523A	LDLR class B 3		0.993792	-1.1	0.17	-135	150.9	2.57	2	4.59	0	2	1	70	2	1	0	0	7	1	2	2	0	0	0	0	0	0	0	0	0	1	27	0	1	0	0	6	1	0	1	0	0	0	0	0	0	0	2	0	0	0	0	0	0	0	0	0	0	0	0	0	1	0	3	124	10	155	42	32	0	0	0	0	0	0	2	51	4	119	2	9	1	5	6	0	0	0	0	0	0	0	0	0	3	24	5	47	2	1	1	6	0	0	0	0	0	0	0	0
V524A	LDLR class B 3		0.0128602	-2.07	0.06	-120.4	146.2	2.33	2.53	4.58	0	0	0	72	0	1	0	0	11	0	0	2	0	1	0	0	0	0	0	0	0	0	31	0	0	0	0	9	0	0	1	0	1	0	0	0	0	0	2	0	0	0	0	0	0	0	0	0	0	0	0	0	1	0	3	124	10	155	42	32	0	0	0	0	0	0	2	51	4	119	2	9	1	5	6	0	0	0	0	0	0	0	0	0	3	24	5	47	2	1	1	6	0	0	0	0	0	0	0	0
V527A	LDLR class B 3	not_provided	0.924899	-0.95	0.44	-77.6	-46.3	2.03	2	4.54	0	2	0	28	1	1	0	0	1	0	2	1	0	2	0	0	0	0	0	0	1	-1	3	0	0	0	0	1	0	0	1	0	1	0	0	0	0	0	2	0	0	0	0	0	0	0	0	0	0	0	0	0	0	1	3	124	10	155	42	32	0	0	0	0	0	0	2	51	4	119	2	9	1	5	6	0	0	0	0	0	0	0	0	0	3	24	5	47	2	1	1	6	0	0	0	0	0	0	0	0
V550A	LDLR class B 4		-0.876367	-0.72	0.56	-90.6	149.6	2.27	2	4.52	0	1	1	52	2	0	0	0	0	0	3	3	0	0	0	0	0	0	0	0	0	0	10	0	0	0	0	0	0	0	3	0	0	0	0	0	0	0	2	0	0	0	0	0	0	0	0	0	0	0	1	0	0	0	3	124	10	155	42	32	0	0	0	0	0	0	2	51	4	119	2	9	1	5	6	0	0	0	0	0	0	0	0	0	3	24	5	47	2	1	1	6	0	0	0	0	0	0	0	0
V556A	LDLR class B 4		-2.42353	-1.38	0.04	-125.5	128.1	2.21	2	4.56	0	1	1	70	2	1	0	0	12	0	2	2	0	0	0	0	0	0	0	0	1	1	27	0	-1	0	0	11	0	0	0	0	0	0	0	0	0	0	2	0	0	0	0	0	0	0	0	0	0	0	0	0	1	0	3	124	10	155	42	32	0	0	0	0	0	0	2	51	4	119	2	9	1	5	6	0	0	0	0	0	0	0	0	0	3	24	5	47	2	1	1	6	0	0	0	0	0	0	0	0
V578A	LDLR class B 5	Pathogenic	-0.450248	-1.65	0	-99.9	139.3	6.01	6.61	4.58	0	0	2	89	2	2	0	0	11	0	2	2	0	0	0	0	0	0	0	0	0	0	35	0	0	0	0	9	0	0	1	0	0	0	0	0	0	0	2	0	0	0	0	0	0	0	0	0	0	0	0	0	1	0	3	124	10	155	42	32	0	0	0	0	0	0	2	51	4	119	2	9	1	5	6	0	0	0	0	0	0	0	0	0	3	24	5	47	2	1	1	6	0	0	0	0	0	0	0	0
V590A	LDLR class B 5		1.34768	-1.39	0.16	-59	-15.2	2.51	3.2	4.53	0	2	1	63	2	3	0	0	5	0	2	3	0	0	0	0	0	0	0	0	0	1	21	0	2	0	0	5	0	-1	3	0	0	0	0	0	0	0	2	0	0	0	0	0	0	0	0	0	0	0	0	0	0	1	3	124	10	155	42	32	0	0	0	0	0	0	2	51	4	119	2	9	1	5	6	0	0	0	0	0	0	0	0	0	3	24	5	47	2	1	1	6	0	0	0	0	0	0	0	0
V613A	LDLR class B 5		-1.05662	-1.53	0.11	-121.9	136.5	2.09	2.56	4.56	0	1	0	56	0	1	0	0	11	0	0	2	0	1	0	0	0	0	0	0	1	0	24	0	0	0	0	10	0	0	0	0	1	0	0	0	0	0	2	0	0	0	0	0	0	0	0	0	0	0	0	0	1	0	3	124	10	155	42	32	0	0	0	0	0	0	2	51	4	119	2	9	1	5	6	0	0	0	0	0	0	0	0	0	3	24	5	47	2	1	1	6	0	0	0	0	0	0	0	0
V618A	LDLR class B 6		-2.51587	-2.09	0	-106.4	134.7	5.23	5.34	4.57	0	3	0	82	2	3	0	0	10	1	2	1	0	0	0	0	0	0	0	0	1	-1	31	0	1	0	0	8	0	0	0	0	0	0	0	0	0	0	2	0	0	0	0	0	0	0	0	0	0	0	0	0	1	0	3	124	10	155	42	32	0	0	0	0	0	0	2	51	4	119	2	9	1	5	6	0	0	0	0	0	0	0	0	0	3	24	5	47	2	1	1	6	0	0	0	0	0	0	0	0
V639A	LDLR class B 6		0.0804731	-0.94	0.22	-74.1	117.3	1.91	2.28	4.54	0	0	2	58	0	1	0	0	6	1	0	1	0	0	0	0	0	0	0	0	0	1	32	0	0	0	0	6	0	0	0	0	0	0	0	0	0	0	2	0	0	0	0	0	0	0	0	0	0	0	1	0	0	0	3	124	10	155	42	32	0	0	0	0	0	0	2	51	4	119	2	9	1	5	6	0	0	0	0	0	0	0	0	0	3	24	5	47	2	1	1	6	0	0	0	0	0	0	0	0
V653A	LDLR class B 6		-0.782329	-1.16	0.15	-126.6	154.5	2.47	2	4.58	0	3	0	71	2	1	0	0	5	0	2	1	0	0	0	0	0	0	0	0	1	0	31	0	0	0	0	4	0	0	1	0	0	0	0	0	0	0	2	0	0	0	0	0	0	0	0	0	0	0	0	0	1	0	3	124	10	155	42	32	0	0	0	0	0	0	2	51	4	119	2	9	1	5	6	0	0	0	0	0	0	0	0	0	3	24	5	47	2	1	1	6	0	0	0	0	0	0	0	0
V664A	EGF-like 3		-0.139236	-0.75	0.46	-94.2	117.1	1.9	2	4.52	0	1	1	51	1	0	0	0	6	0	2	0	0	2	0	0	0	0	0	0	1	1	18	1	0	0	0	5	0	0	0	0	2	0	0	0	0	0	2	0	0	0	0	0	0	0	0	0	0	0	1	0	0	0	3	124	10	155	42	32	0	0	0	0	0	0	2	51	4	119	2	9	1	5	6	0	0	0	0	0	0	0	0	0	3	24	5	47	2	1	1	6	0	0	0	0	0	0	0	0
V66A	LDLR class A 2		-0.629678	-0.69	0.29	-60.7	115.1	1.88	2	4.14	0	0	1	42	1	1	0	0	1	0	1	1	0	0	0	0	0	0	0	0	0	0	15	0	1	0	0	1	0	0	1	0	0	0	0	0	0	0	2	0	0	0	0	0	0	0	0	0	0	0	1	0	0	0	3	124	10	155	42	32	0	0	0	0	0	0	2	51	4	119	2	9	1	5	6	0	0	0	0	0	0	0	0	0	3	24	5	47	2	1	1	6	0	0	0	0	0	0	0	0
V719A			0.876649	0.04	0.58	-72.6	-44.6	2.02	2	4.34	0	1	2	61	4	4	0	0	0	0	6	1	0	0	0	0	0	0	0	0	1	0	9	0	1	0	0	0	0	1	0	0	0	0	0	0	0	0	2	0	0	0	0	0	0	0	0	1	0	0	0	0	0	0
V727A	Clustered O-linked oligosaccharides		0.632396	-0.17	0.86	-71.2	-15.3	1.93	2	3.78	0	0	2	30	1	1	0	0	0	0	1	1	0	0	0	0	0	0	0	0	0	0	-2	0	1	0	0	0	0	-1	1	0	0	0	0	0	0	0	2	0	0	0	0	0	0	0	0	0	0	0	0	0	0	1
V731A	Clustered O-linked oligosaccharides		0.650031	0.04	1	-131.9	134	1.83	2	3.56	0	0	0	6	0	0	0	0	0	0	0	0	0	0	0	0	0	0	0	0	0	0	1	0	0	0	0	0	0	0	0	0	0	0	0	0	0	0	2	0	0	0	0	0	0	0	0	0	1	0	0	0	0	0
V736A	Clustered O-linked oligosaccharides		0.0344108	0.04	1	-133.3	127.5	1.83	2	3.4	0	0	0	6	0	0	0	0	0	0	0	0	0	0	0	0	0	0	0	0	0	0	0	0	0	0	0	0	0	0	0	0	0	0	0	0	0	0	2	0	0	0	0	0	0	0	0	0	0	0	1	0	0	0
V746A	Clustered O-linked oligosaccharides		0.240416	-0.02	0.82	-37.3	154.2	1.83	2	3.18	0	0	0	9	0	0	0	0	0	0	0	0	0	0	0	0	0	0	0	0	0	0	6	0	0	0	0	0	0	0	0	0	0	0	0	0	0	0	2	0	0	0	0	0	0	0	0	0	0	0	1	0	0	0
V762A	Clustered O-linked oligosaccharides		0.620578	0.02	0.91	-85.2	127.8	1.89	2	3.13	0	0	0	7	0	0	0	0	0	0	0	0	0	0	0	0	0	0	0	0	0	0	2	0	0	0	0	0	0	0	0	0	0	0	0	0	0	0	2	0	0	0	0	0	0	0	0	0	0	0	1	0	0	0
V765A	Clustered O-linked oligosaccharides		-0.247546	0.04	0.95	-128.6	109.3	1.83	2	3.18	0	0	0	4	0	0	0	0	0	0	0	0	0	0	0	0	0	0	0	0	0	0	0	0	0	0	0	0	0	0	0	0	0	0	0	0	0	0	2	0	0	0	0	0	0	0	0	0	0	0	1	0	0	0
V775A		Benign	0.828158	0.04	0.97	40.9	128.6	1.83	2	3.06	0	0	0	3	0	0	0	0	0	0	0	0	0	0	0	0	0	0	0	0	0	0	0	0	0	0	0	0	0	0	0	0	0	0	0	0	0	0	2	0	0	0	0	0	0	0	0	0	0	0	1	0	0	0
V787A			0.784682	0.05	0.85	-112.8	-9.8	1.87	2.26	3.83	0	0	0	18	0	0	0	0	0	0	0	0	0	0	0	0	0	0	0	0	0	0	-2	-1	-1	0	0	0	0	-1	0	0	0	0	0	0	0	0	2	0	0	0	0	0	0	0	0	0	1	0	0	0	0	0
V797A			-1.58695	-0.27	0.46	-61.1	-43.7	2.12	2	4.48	0	3	3	69	2	3	0	0	3	0	5	3	0	0	0	0	0	0	0	0	0	3	8	0	0	0	0	3	0	1	1	0	0	0	0	0	0	0	2	0	0	0	0	0	0	0	0	1	0	0	0	0	0	0
V79A	LDLR class A 2		-0.00168278	-0.77	0.39	-119.5	124.1	1.97	2.37	4.09	0	2	1	35	1	0	0	0	2	0	1	0	0	0	0	0	0	1	0	0	2	-2	7	0	0	0	0	1	0	0	0	0	0	0	0	0	0	0	2	0	0	0	0	0	0	0	0	0	1	0	0	0	0	0
V800A			0.386631	-0.07	0.56	-62.7	-44.3	2	2	4.52	0	2	1	66	2	3	0	0	1	0	5	2	0	0	0	0	0	0	0	0	0	1	10	-1	1	0	0	1	0	1	0	0	0	0	0	0	0	0	2	0	0	0	0	0	0	0	0	1	0	0	0	0	0	0
V806A			0.222067	-0.01	0.61	-66.1	-40.8	1.92	2.14	4.51	0	2	1	66	2	2	0	0	1	0	4	2	0	0	0	0	0	0	0	0	0	1	4	0	0	0	0	1	0	0	1	0	0	0	0	0	0	0	2	0	0	0	0	0	0	0	0	1	0	0	0	0	0	0
V827A	Required for MYLIP-triggered down-regulation of LDLR1		-0.69835	0.02	0.9	-97.6	11.4	1.94	2	3.4	0	1	0	16	1	0	0	0	0	0	1	0	0	0	0	0	0	0	0	0	-2	0	-4	-1	0	0	0	0	0	-1	-1	0	0	0	0	0	0	0	2	0	0	0	0	0	0	0	0	0	0	0	1	0	0	0
V836A	Required for MYLIP-triggered down-regulation of LDLR1		-1.23982	0.02	0.87	-69.4	113.5	1.83	2	3.32	0	0	0	19	1	0	0	0	1	0	1	0	0	0	0	0	0	0	0	0	0	0	7	1	0	0	0	1	0	1	0	0	0	0	0	0	0	0	2	0	0	0	0	0	0	0	0	0	0	0	1	0	0	0
V853A	Required for MYLIP-triggered down-regulation of LDLR1		-0.0580672	-0.02	0.82	-75.8	107.8	1.87	2	3.45	0	0	0	18	1	0	0	0	0	0	2	0	0	0	0	0	0	0	0	0	0	0	4	1	0	0	0	0	0	0	0	0	0	0	0	0	0	0	2	0	0	0	0	0	0	0	0	0	0	0	1	0	0	0
V859A	Required for MYLIP-triggered down-regulation of LDLR1		-0.0821203	0.09	1	-145.8	85.6	1.83	2	3.47	0	0	0	3	0	0	0	0	0	0	0	0	0	0	0	0	0	0	0	0	0	0	0	0	0	0	0	0	0	0	0	0	0	0	0	0	0	0	2	0	0	0	0	0	0	0	0	0	0	0	1	0	0	0
V93A	LDLR class A 2		0.0551633	0.58	0.54	-93.8	95.2	1.92	2.28	4.35	0	1	0	40	0	0	0	0	0	0	0	1	0	0	0	0	0	0	0	0	1	0	6	0	0	0	0	0	0	0	1	0	0	0	0	0	0	0	2	0	0	0	0	0	0	0	0	0	0	0	1	0	0	0	3	124	10	155	42	32	0	0	0	1	0	0	2	51	4	119	2	9	1	5	6	0	0	0	0	0	0	0	0	0	3	24	5	47	2	1	1	6	0	0	0	0	0	0	0	0
W10R		Pathogenic/Likely_pathogenic	-3.489	0.06	0.86	-75.1	-34.9	1.85	2	3.91	0	1	0	54	1	1	0	0	0	0	1	1	0	0	0	0	0	0	0	0	0	0	-8	0	-1	0	0	0	0	-1	1	0	0	0	0	0	0	0	7	-2	0	0	-2	9	0	-1	0	1	0	0	0	0	0	0
W165R	LDLR class A 4		-3.83184	-0.18	0.22	-87.2	-5.7	3.2	3.78	4.38	0	5	5	176	2	3	0	19	13	0	2	2	2	4	0	0	0	0	0	0	2	2	43	1	-1	0	19	9	0	0	0	2	2	0	0	0	0	0	7	-2	0	0	-2	9	0	-1	1	0	0	0	0	0	0	0	3	124	10	155	42	32	0	0	0	2	0	0	2	51	4	119	2	9	1	5	6	0	0	0	0	0	0	0	0	0	3	24	5	47	2	1	1	6	0	0	0	0	0	0	0	0
W180R	LDLR class A 4		-1.40817	0.1	0.53	-64.7	128.3	2.07	2	4.4	0	6	0	105	3	1	0	0	0	0	4	0	0	3	0	1	0	0	0	0	4	-1	49	0	1	0	0	-1	0	-1	-1	0	3	0	1	0	0	0	7	-2	0	0	-2	9	0	-1	0	0	0	0	1	0	0	0	3	124	10	155	42	32	0	0	0	0	0	0	2	51	4	119	2	9	1	5	6	0	0	0	0	0	0	0	0	0	3	24	5	47	2	1	1	6	0	0	0	0	0	0	0	0
W214R	LDLR class A 5		-3.41863	0.01	0.06	-103	0.4	2.62	3.05	4.28	0	10	4	171	1	1	0	16	20	0	3	2	6	2	0	0	0	0	0	0	-11	-2	18	-6	-2	-13	16	16	-1	-11	-5	6	2	0	0	0	0	0	7	-2	0	0	-2	9	0	-1	1	0	0	0	0	0	0	0	3	124	10	155	42	32	0	0	0	0	0	0	2	51	4	119	2	9	1	5	6	0	0	0	0	0	0	0	0	0	3	24	5	47	2	1	1	6	0	0	0	0	0	0	0	0
W305R	LDLR class A 7		-3.14347	-0.65	0.67	64	19.1	1.9	2.49	4.34	0	2	1	80	2	1	0	0	12	0	3	0	0	5	0	0	0	0	0	0	2	0	19	0	1	0	0	11	0	0	-1	0	5	0	0	0	0	0	7	-2	0	0	-2	9	0	-1	0	0	1	0	0	0	0	0	3	124	10	155	42	32	0	0	0	0	0	0	2	51	4	119	2	9	1	5	6	0	0	0	0	0	0	0	0	0	3	24	5	47	2	1	1	6	0	0	0	0	0	0	0	0
W443R	LDLR class B 2		-1.21173	-1.77	0.01	-147.8	155.4	3.87	5.8	4.57	0	3	3	164	2	2	0	5	24	1	2	3	1	4	0	1	0	0	1	0	-24	1	36	0	2	0	5	17	0	0	2	1	4	0	1	0	0	1	7	-2	0	0	-2	9	0	-1	0	0	0	0	0	0	1	0	3	124	10	155	42	32	0	0	0	0	0	0	2	51	4	119	2	9	1	5	6	0	0	0	0	0	0	0	0	0	3	24	5	47	2	1	1	6	0	0	0	0	0	0	0	0
W44R	LDLR class A 1		-0.0947842	-0.75	0.23	-105.1	22.8	2.42	3.03	4.19	0	5	4	119	1	1	0	0	5	0	2	0	0	1	0	0	0	0	0	0	2	3	19	-1	0	0	0	-3	0	-2	-3	0	1	0	0	0	0	0	7	-2	0	0	-2	9	0	-1	1	0	0	0	0	0	0	0
W483R	LDLR class B 2	Likely_pathogenic	-1.21477	-2.06	0.17	-71.4	-13.5	2.49	2.7	4.57	0	2	1	135	2	0	0	0	20	0	2	1	0	6	0	0	0	0	1	0	2	1	23	2	0	0	0	18	0	1	1	0	6	0	0	0	0	1	7	-2	0	0	-2	9	0	-1	0	0	0	0	0	0	0	1	3	124	10	155	42	32	0	0	0	0	0	0	2	51	4	119	2	9	1	5	6	0	0	0	0	0	0	0	0	0	3	24	5	47	2	1	1	6	0	0	0	0	0	0	0	0
W490R	LDLR class B 3	Conflicting_interpretations_of_pathogenicity	-1.22053	-1.64	0.02	-144.7	149.7	3.65	5.6	4.59	0	4	1	144	2	2	0	0	11	0	2	3	0	3	0	1	0	0	1	0	2	0	38	0	0	0	0	8	0	0	2	0	3	0	1	0	0	1	7	-2	0	0	-2	9	0	-1	0	0	0	0	0	0	1	0	3	124	10	155	42	32	0	0	0	0	0	0	2	51	4	119	2	9	1	5	6	0	0	0	0	0	0	0	0	0	3	24	5	47	2	1	1	6	0	0	0	0	0	0	0	0
W4R			-0.142577	0.08	1	-103.2	3.3	1.81	2	3.78	0	2	0	19	1	0	0	0	0	0	1	0	0	0	0	0	0	0	0	0	0	-1	0	-1	0	0	0	0	0	-1	0	0	0	0	0	0	0	0	7	-2	0	0	-2	9	0	-1	0	0	0	0	0	0	0	1
W533R	LDLR class B 4	Likely_pathogenic	-1.14729	-2.53	0	-145.6	152.3	6.27	5.73	4.59	0	3	5	164	2	1	0	1	32	1	2	3	2	3	0	0	1	0	1	0	-1	4	47	0	-1	0	1	28	0	0	-1	2	3	0	0	1	0	1	7	-2	0	0	-2	9	0	-1	0	0	0	0	0	0	1	0	3	124	10	155	42	32	0	0	0	0	0	0	2	51	4	119	2	9	1	5	6	0	0	0	0	0	0	0	0	0	3	24	5	47	2	1	1	6	0	0	0	0	0	0	0	0
W536R	LDLR class B 4		-0.923379	-0.69	0.19	-94	11.1	2.24	2.98	4.54	0	1	0	121	1	0	0	0	11	0	2	0	0	4	1	0	0	1	0	0	1	-2	34	0	0	0	0	10	0	1	0	0	4	0	0	0	0	0	7	-2	0	0	-2	9	0	-1	0	0	0	0	1	0	0	0	3	124	10	155	42	32	0	0	0	0	0	0	2	51	4	119	2	9	1	5	6	0	0	0	0	0	0	0	0	0	3	24	5	47	2	1	1	6	0	0	0	0	0	0	0	0
W562R	LDLR class B 4		0.22443	-1	0.09	-118	73.5	2.25	2.83	4.5	0	8	2	150	4	1	0	17	17	0	4	1	5	2	0	0	0	0	1	0	6	0	40	0	0	0	17	14	0	0	0	5	2	0	0	0	0	1	7	-2	0	0	-2	9	0	-1	0	0	0	0	1	0	0	0	3	124	10	155	42	32	0	0	0	1	0	0	2	51	4	119	2	9	1	5	6	0	0	0	0	0	0	0	0	0	3	24	5	47	2	1	1	6	0	0	0	0	0	0	0	0
W577R	LDLR class B 5	Pathogenic/Likely_pathogenic	-1.17005	-2.51	0	-143	155.1	5.36	5.99	4.59	0	5	1	167	2	1	0	0	15	0	2	3	0	4	0	0	0	0	1	0	2	0	37	-2	-1	-1	0	13	0	-2	0	0	4	0	0	0	0	1	7	-2	0	0	-2	9	0	-1	0	0	0	0	0	0	1	0	3	124	10	155	42	32	0	0	0	0	0	0	2	51	4	119	2	9	1	5	6	0	0	0	0	0	0	0	0	0	3	24	5	47	2	1	1	6	0	0	0	0	0	0	0	0
W620R	LDLR class B 6	Likely_pathogenic	-0.217018	-2.59	0	-139.2	150.9	6.57	6.85	4.59	0	5	2	171	3	2	0	4	27	1	3	3	2	4	0	1	0	0	1	0	1	1	41	0	0	0	4	20	0	0	1	2	4	0	1	0	0	1	7	-2	0	0	-2	9	0	-1	0	0	0	0	0	0	1	0	3	124	10	155	42	32	0	0	0	0	0	0	2	51	4	119	2	9	1	5	6	0	0	0	0	0	0	0	0	0	3	24	5	47	2	1	1	6	0	0	0	0	0	0	0	0
W666R	EGF-like 3		-0.14536	-1.15	0.35	-71.1	-23.7	2.12	2.23	4.5	0	1	1	124	2	1	0	1	15	0	2	0	0	5	0	0	0	0	0	0	1	-1	27	-1	0	0	1	10	0	-1	0	0	5	0	0	0	0	0	7	-2	0	0	-2	9	0	-1	0	0	0	0	0	0	0	1	3	124	10	155	42	32	0	0	0	0	0	0	2	51	4	119	2	9	1	5	6	0	0	0	0	0	0	0	0	0	3	24	5	47	2	1	1	6	0	0	0	0	0	0	0	0
W6R			-0.266429	0.08	0.99	-87.4	-23.1	1.79	2	3.88	0	0	0	28	0	0	0	0	0	0	0	0	0	0	0	0	0	0	0	0	0	-1	-3	-1	0	0	0	0	0	-2	0	0	0	0	0	0	0	0	7	-2	0	0	-2	9	0	-1	0	0	1	0	0	0	0	0
W810R			0.370571	-0.2	0.57	-65.4	-45.4	1.99	2	4.48	0	2	3	90	2	3	0	0	3	0	5	2	0	1	0	0	0	0	0	0	-1	3	22	0	0	0	0	3	0	2	0	0	1	0	0	0	0	0	7	-2	0	0	-2	9	0	-1	0	1	0	0	0	0	0	0
W813R	Required for MYLIP-triggered down-regulation of LDLR1		0.523537	0.02	0.68	-66.4	-40.2	1.98	2	4.36	0	5	0	93	2	2	0	0	0	0	4	2	0	0	0	1	0	0	0	0	2	0	22	-1	0	0	0	0	0	0	-2	0	0	0	1	0	0	0	7	-2	0	0	-2	9	0	-1	0	1	0	0	0	0	0	0
W87R	LDLR class A 2	Pathogenic	-1.49377	-1.43	0.02	-84.1	-7.8	2.75	2.61	4.35	0	1	2	190	2	3	0	0	19	0	2	3	1	6	0	0	0	0	0	0	-2	1	41	0	0	-1	0	13	0	-1	-1	1	6	0	0	0	0	0	7	-2	0	0	-2	9	0	-1	1	0	0	0	0	0	0	0	3	124	10	155	42	32	0	1	0	2	0	0	2	51	4	119	2	9	1	5	6	0	0	0	0	0	0	0	0	0	3	24	5	47	2	1	1	6	0	0	0	0	0	0	0	0
Y188C			0.572747	-0.07	0.72	65.1	45.7	1.78	2	3.73	0	0	0	23	2	0	0	2	3	0	2	0	0	0	0	0	0	0	0	0	0	-2	6	1	0	0	2	3	0	0	0	0	0	0	0	0	0	0	6	0	0	0	1	6	-1	-1	0	0	0	0	1	0	0	0	3	124	10	155	42	32	0	0	0	0	0	0	2	51	4	119	2	9	1	5	6	0	0	0	0	0	0	0	0	0	3	24	5	47	2	1	1	6	0	0	0	0	0	0	0	0
Y188H			1.6504	-0.04	0.72	65.1	45.7	1.78	2	3.73	0	0	0	23	2	0	0	2	3	0	2	0	0	0	0	0	0	0	0	0	0	0	2	1	0	0	1	3	0	0	0	0	0	0	0	0	0	0	3	-2	0	0	-1	1	0	0	0	0	0	0	1	0	0	0	3	124	10	155	42	32	0	0	0	0	0	0	2	51	4	119	2	9	1	5	6	0	0	0	0	0	0	0	0	0	3	24	5	47	2	1	1	6	0	0	0	0	0	0	0	0
Y259C	LDLR class A 6		-0.356666	-0.2	0.69	-103	86.4	1.92	2.26	4.4	0	0	1	64	0	0	0	0	15	0	0	0	0	1	0	0	1	0	0	0	-2	1	33	-1	-1	0	0	15	0	-1	-1	0	1	0	0	1	0	0	6	0	0	0	1	6	-1	-1	0	0	0	0	1	0	0	0	3	124	10	155	42	32	0	0	0	0	0	0	2	51	4	119	2	9	1	5	6	0	0	0	0	0	0	0	0	0	3	24	5	47	2	1	1	6	0	0	0	0	0	0	0	0
Y259H	LDLR class A 6		-0.0808562	-0.07	0.69	-103	86.4	1.92	2.26	4.4	0	0	1	64	0	0	0	0	15	0	0	0	0	1	0	0	1	0	0	0	0	1	16	0	0	0	0	14	0	0	0	0	1	0	0	0	0	0	3	-2	0	0	-1	1	0	0	0	0	0	0	1	0	0	0	3	124	10	155	42	32	0	0	0	0	0	0	2	51	4	119	2	9	1	5	6	0	0	0	0	0	0	0	0	0	3	24	5	47	2	1	1	6	0	0	0	0	0	0	0	0
Y336C	EGF-like 1	Pathogenic/Likely_pathogenic	-0.137035	-0.5	0.34	-138.7	156.8	2.01	2.5	4.44	0	1	2	75	2	0	0	0	5	0	2	2	0	1	0	0	0	0	0	0	1	1	30	2	0	0	0	5	0	2	0	0	1	0	0	0	0	0	6	0	0	0	1	6	-1	-1	0	0	0	0	0	0	1	0	3	124	10	155	42	32	0	3	-1	0	0	0	2	51	4	119	2	9	1	5	6	0	0	0	0	0	0	0	0	0	3	24	5	47	2	1	1	6	0	0	0	0	0	0	0	0
Y336H	EGF-like 1		-0.174164	-0.54	0.34	-138.7	156.8	2.01	2.5	4.44	0	1	2	75	2	0	0	0	5	0	2	2	0	1	0	0	0	0	0	0	1	2	3	2	-1	0	0	5	0	1	0	0	0	0	0	0	0	0	3	-2	0	0	-1	1	0	0	0	0	0	0	0	0	1	0	3	124	10	155	42	32	0	3	-1	0	0	0	2	51	4	119	2	9	1	5	6	0	0	0	0	0	0	0	0	0	3	24	5	47	2	1	1	6	0	0	0	0	0	0	0	0
Y375C	EGF-like 2	Pathogenic/Likely_pathogenic	-2.5752	-0.77	0.52	-128.3	161.7	1.99	2.42	4.44	0	2	1	78	0	4	0	0	10	0	0	1	0	1	0	0	0	0	0	0	1	1	32	0	4	0	0	8	0	0	-1	0	1	0	0	0	0	0	6	0	0	0	1	6	-1	-1	0	0	0	0	0	0	1	0	3	124	10	155	42	32	0	0	0	0	0	0	2	51	4	119	2	9	1	5	6	0	0	0	0	0	0	0	0	0	3	24	5	47	2	1	1	6	0	0	0	0	0	0	0	0
Y375H	EGF-like 2		-1.69989	-0.63	0.52	-128.3	161.7	1.99	2.42	4.44	0	2	1	78	0	4	0	0	10	0	0	1	0	1	0	0	0	0	0	0	2	-1	9	0	3	-1	0	8	0	0	-1	0	0	0	0	0	0	0	3	-2	0	0	-1	1	0	0	0	0	0	0	0	0	1	0	3	124	10	155	42	32	0	0	0	0	0	0	2	51	4	119	2	9	1	5	6	0	0	0	0	0	0	0	0	0	3	24	5	47	2	1	1	6	0	0	0	0	0	0	0	0
Y400C	LDLR class B 1		-0.35112	-1.77	0.22	-120.9	143.7	2.7	3.99	4.55	0	1	3	113	2	4	0	0	7	1	3	2	0	1	0	0	0	0	1	0	-1	3	45	0	4	0	0	5	0	1	-1	0	1	0	0	0	0	1	6	0	0	0	1	6	-1	-1	0	0	0	0	0	0	1	0	3	124	10	155	42	32	0	0	0	0	0	0	2	51	4	119	2	9	1	5	6	0	0	0	0	0	0	0	0	0	3	24	5	47	2	1	1	6	0	0	0	0	0	0	0	0
Y400H	LDLR class B 1		0.168111	-2.06	0.22	-120.9	143.7	2.7	3.99	4.55	0	1	3	113	2	4	0	0	7	1	3	2	0	1	0	0	0	0	1	0	0	2	14	-1	2	-1	0	5	0	1	0	0	1	0	0	0	0	0	3	-2	0	0	-1	1	0	0	0	0	0	0	0	0	1	0	3	124	10	155	42	32	0	0	0	0	0	0	2	51	4	119	2	9	1	5	6	0	0	0	0	0	0	0	0	0	3	24	5	47	2	1	1	6	0	0	0	0	0	0	0	0
Y419C	LDLR class B 1	Likely_pathogenic	0.751656	-2.93	0	-141	109.6	5.95	4.92	4.48	0	2	1	125	3	4	0	3	15	1	3	2	1	0	0	0	1	0	0	0	2	-1	75	1	2	0	3	14	0	1	1	1	0	0	0	1	0	0	6	0	0	0	1	6	-1	-1	0	0	0	0	0	0	1	0	3	124	10	155	42	32	0	0	0	0	0	0	2	51	4	119	2	9	1	5	6	0	0	0	0	0	0	0	0	0	3	24	5	47	2	1	1	6	0	0	0	0	0	0	0	0
Y419H	LDLR class B 1	Likely_pathogenic	-0.839131	-3.2	0	-141	109.6	5.95	4.92	4.48	0	2	1	125	3	4	0	3	15	1	3	2	1	0	0	0	1	0	0	0	2	-1	32	1	2	-1	0	14	0	1	1	0	0	0	0	0	0	0	3	-2	0	0	-1	1	0	0	0	0	0	0	0	0	1	0	3	124	10	155	42	32	0	0	0	0	0	0	2	51	4	119	2	9	1	5	6	0	0	0	0	0	0	0	0	0	3	24	5	47	2	1	1	6	0	0	0	0	0	0	0	0
Y42C	LDLR class A 1		-1.40458	-0.52	0.59	-55.5	-19.2	1.85	2.54	4.23	0	3	0	96	2	1	0	0	4	0	2	2	0	2	0	1	0	0	1	0	1	0	49	-1	1	0	0	4	0	-2	2	0	2	0	1	0	0	1	6	0	0	0	1	6	-1	-1	1	0	0	0	0	0	0	0
Y42H	LDLR class A 1		0.055365	-0.81	0.59	-55.5	-19.2	1.85	2.54	4.23	0	3	0	96	2	1	0	0	4	0	2	2	0	2	0	1	0	0	1	0	0	-2	5	0	1	0	0	4	0	-2	2	0	1	0	0	0	0	0	3	-2	0	0	-1	1	0	0	1	0	0	0	0	0	0	0
Y442C	LDLR class B 2	Likely_pathogenic	-2.07816	-2.57	0	-122	142.3	4.84	6.64	4.58	0	4	3	132	2	3	0	0	13	1	3	6	0	0	0	0	0	0	0	0	1	2	72	0	0	0	0	12	0	1	4	0	0	0	0	0	0	0	6	0	0	0	1	6	-1	-1	0	0	0	0	0	0	1	0	3	124	10	155	42	32	0	0	0	0	0	0	2	51	4	119	2	9	1	5	6	0	0	0	0	0	0	0	0	0	3	24	5	47	2	1	1	6	0	0	0	0	0	0	0	0
Y442H	LDLR class B 2	Likely_pathogenic	0.0398855	-2.24	0	-122	142.3	4.84	6.64	4.58	0	4	3	132	2	3	0	0	13	1	3	6	0	0	0	0	0	0	0	0	2	1	31	0	1	0	0	12	0	1	3	0	0	0	0	0	0	0	3	-2	0	0	-1	1	0	0	0	0	0	0	0	0	1	0	3	124	10	155	42	32	0	0	0	0	0	0	2	51	4	119	2	9	1	5	6	0	0	0	0	0	0	0	0	0	3	24	5	47	2	1	1	6	0	0	0	0	0	0	0	0
Y465C	LDLR class B 2	Conflicting_interpretations_of_pathogenicity	1.69566	-1.11	0.28	-108.1	160.7	2.05	2	4.46	0	0	2	68	0	0	0	5	12	0	1	1	1	0	0	0	0	0	1	0	0	1	46	0	-1	0	5	10	0	1	1	1	0	0	0	0	0	1	6	0	0	0	1	6	-1	-1	0	0	0	0	1	0	0	0	3	124	10	155	42	32	0	0	0	0	0	0	2	51	4	119	2	9	1	5	6	0	0	0	0	0	0	0	0	0	3	24	5	47	2	1	1	6	0	0	0	0	0	0	0	0
Y465H	LDLR class B 2		-1.81889	-0.94	0.28	-108.1	160.7	2.05	2	4.46	0	0	2	68	0	0	0	5	12	0	1	1	1	0	0	0	0	0	1	0	-1	0	21	0	-2	0	-3	10	0	0	0	0	0	0	0	0	0	0	3	-2	0	0	-1	1	0	0	0	0	0	0	1	0	0	0	3	124	10	155	42	32	0	0	0	0	0	0	2	51	4	119	2	9	1	5	6	0	0	0	0	0	0	0	0	0	3	24	5	47	2	1	1	6	0	0	0	0	0	0	0	0
Y489C	LDLR class B 3	Likely_pathogenic	-1.31608	-3.33	0	-112.9	141.7	6.51	6.81	4.59	0	3	4	146	2	6	0	0	22	0	3	5	0	4	0	0	1	0	0	0	1	3	81	0	4	0	0	21	-1	1	4	0	4	0	0	1	0	0	6	0	0	0	1	6	-1	-1	0	0	0	0	0	0	1	0	3	124	10	155	42	32	0	0	0	0	0	0	2	51	4	119	2	9	1	5	6	0	0	0	0	0	0	0	0	0	3	24	5	47	2	1	1	6	0	0	0	0	0	0	0	0
Y489H	LDLR class B 3		-3.36355	-3.47	0	-112.9	141.7	6.51	6.81	4.59	0	3	4	146	2	6	0	0	22	0	3	5	0	4	0	0	1	0	0	0	0	3	35	0	2	0	0	21	0	1	3	0	3	0	0	0	0	0	3	-2	0	0	-1	1	0	0	0	0	0	0	0	0	1	0	3	124	10	155	42	32	0	0	0	0	0	0	2	51	4	119	2	9	1	5	6	0	0	0	0	0	0	0	0	0	3	24	5	47	2	1	1	6	0	0	0	0	0	0	0	0
Y532C	LDLR class B 4	Uncertain_significance	-2.89238	-2.37	0.01	-133.6	136	4.73	6.84	4.59	0	2	4	137	2	5	0	0	22	1	2	4	0	1	0	0	0	0	1	0	-1	4	70	0	1	0	0	18	0	0	2	0	1	0	0	0	0	1	6	0	0	0	1	6	-1	-1	0	0	0	0	0	0	1	0	3	124	10	155	42	32	0	0	0	0	0	0	2	51	4	119	2	9	1	5	6	0	0	0	0	0	0	0	0	0	3	24	5	47	2	1	1	6	0	0	0	0	0	0	0	0
Y532H	LDLR class B 4		-1.05865	-2.18	0.01	-133.6	136	4.73	6.84	4.59	0	2	4	137	2	5	0	0	22	1	2	4	0	1	0	0	0	0	1	0	-1	3	26	0	-1	0	0	18	0	0	2	0	-2	0	0	0	0	0	3	-2	0	0	-1	1	0	0	0	0	0	0	0	0	1	0	3	124	10	155	42	32	0	0	0	0	0	0	2	51	4	119	2	9	1	5	6	0	0	0	0	0	0	0	0	0	3	24	5	47	2	1	1	6	0	0	0	0	0	0	0	0
Y553C	LDLR class B 4	Uncertain_significance	0.209656	-0.27	0.42	-143	164.5	1.98	2	4.55	0	2	0	74	2	3	0	0	4	0	2	3	0	1	0	0	0	0	0	0	0	-1	39	0	3	0	0	4	0	0	2	0	1	0	0	0	0	0	6	0	0	0	1	6	-1	-1	0	0	0	0	0	0	1	0	3	124	10	155	42	32	0	0	0	0	0	0	2	51	4	119	2	9	1	5	6	0	0	0	0	0	0	0	0	0	3	24	5	47	2	1	1	6	0	0	0	0	0	0	0	0
Y553H	LDLR class B 4		-1.29246	-0.77	0.42	-143	164.5	1.98	2	4.55	0	2	0	74	2	3	0	0	4	0	2	3	0	1	0	0	0	0	0	0	0	-1	28	0	2	-2	0	4	0	0	2	0	1	0	0	0	0	0	3	-2	0	0	-1	1	0	0	0	0	0	0	0	0	1	0	3	124	10	155	42	32	0	0	0	0	0	0	2	51	4	119	2	9	1	5	6	0	0	0	0	0	0	0	0	0	3	24	5	47	2	1	1	6	0	0	0	0	0	0	0	0
Y576C	LDLR class B 5	Likely_pathogenic	1.58769	-2.9	0.02	-124.5	139.5	4.08	5.83	4.58	0	3	4	149	3	5	0	0	12	2	3	3	0	2	0	0	0	0	0	0	1	3	79	1	1	0	0	9	0	1	1	0	2	0	0	0	0	0	6	0	0	0	1	6	-1	-1	0	0	0	0	0	0	1	0	3	124	10	155	42	32	0	0	0	0	0	0	2	51	4	119	2	9	1	5	6	0	0	0	0	0	0	0	0	0	3	24	5	47	2	1	1	6	0	0	0	0	0	0	0	0
Y576H	LDLR class B 5		-3.35725	-2.78	0.02	-124.5	139.5	4.08	5.83	4.58	0	3	4	149	3	5	0	0	12	2	3	3	0	2	0	0	0	0	0	0	1	2	34	1	0	0	0	9	0	1	1	0	0	0	0	0	0	0	3	-2	0	0	-1	1	0	0	0	0	0	0	0	0	1	0	3	124	10	155	42	32	0	0	0	0	0	0	2	51	4	119	2	9	1	5	6	0	0	0	0	0	0	0	0	0	3	24	5	47	2	1	1	6	0	0	0	0	0	0	0	0
Y679C	EGF-like 3		0.982956	-2.42	0.23	-123.8	-97	2.28	2.3	4.55	0	3	2	131	3	4	0	0	13	0	5	5	0	4	0	0	0	0	0	0	0	1	77	1	1	0	0	13	0	3	2	0	4	0	0	0	0	0	6	0	0	0	1	6	-1	-1	0	0	1	0	0	0	0	0	3	124	10	155	42	32	0	0	0	0	0	0	2	51	4	119	2	9	1	5	6	0	0	0	0	0	0	0	0	0	3	24	5	47	2	1	1	6	0	0	0	0	0	0	0	0
Y679H	EGF-like 3		-2.35761	-2.4	0.23	-123.8	-97	2.28	2.3	4.55	0	3	2	131	3	4	0	0	13	0	5	5	0	4	0	0	0	0	0	0	0	1	69	1	2	0	0	13	0	3	2	0	2	0	0	-1	0	-1	3	-2	0	0	-1	1	0	0	0	0	1	0	0	0	0	0	3	124	10	155	42	32	0	0	0	0	0	0	2	51	4	119	2	9	1	5	6	0	0	0	0	0	0	0	0	0	3	24	5	47	2	1	1	6	0	0	0	0	0	0	0	0
Y828C	Required for MYLIP-triggered down-regulation of LDLR1	Pathogenic/Likely_pathogenic	-2.26844	0.06	0.93	-107.2	41.6	1.78	2	3.43	0	0	0	25	0	0	0	0	0	0	0	0	0	0	0	0	0	0	0	0	-1	-1	3	-3	0	0	0	0	0	-2	0	0	0	0	0	0	0	0	6	0	0	0	1	6	-1	-1	0	0	0	0	1	0	0	0
Y828H	Required for MYLIP-triggered down-regulation of LDLR1	Likely_pathogenic	-0.630785	0.05	0.93	-107.2	41.6	1.78	2	3.43	0	0	0	25	0	0	0	0	0	0	0	0	0	0	0	0	0	0	0	0	-2	-1	-5	-2	0	0	0	0	0	-2	0	0	0	0	0	0	0	0	3	-2	0	0	-1	1	0	0	0	0	0	0	1	0	0	0
Y845C	Required for MYLIP-triggered down-regulation of LDLR1		1.54534	0.09	0.86	-106.4	108.3	1.78	2	3.49	0	1	1	23	1	0	0	0	0	0	1	0	0	0	0	0	0	0	0	0	0	0	1	0	0	0	0	0	0	0	0	0	0	0	0	0	0	0	6	0	0	0	1	6	-1	-1	0	0	0	0	1	0	0	0
Y845H	Required for MYLIP-triggered down-regulation of LDLR1		1.41282	0.25	0.86	-106.4	108.3	1.78	2	3.49	0	1	1	23	1	0	0	0	0	0	1	0	0	0	0	0	0	0	0	0	0	0	0	0	0	0	0	0	0	0	0	0	0	0	0	0	0	0	3	-2	0	0	-1	1	0	0	0	0	0	0	1	0	0	0
Y847C	Required for MYLIP-triggered down-regulation of LDLR1		1.51627	0.03	0.88	-90.6	127.4	1.8	2	3.47	0	0	0	19	0	0	0	0	0	0	1	0	0	0	0	0	0	0	0	0	0	0	11	0	0	0	0	0	0	0	0	0	0	0	0	0	0	0	6	0	0	0	1	6	-1	-1	0	0	0	0	1	0	0	0
Y847H	Required for MYLIP-triggered down-regulation of LDLR1		-0.393154	0.05	0.88	-90.6	127.4	1.8	2	3.47	0	0	0	19	0	0	0	0	0	0	1	0	0	0	0	0	0	0	0	0	0	0	5	0	0	0	0	0	0	0	0	0	0	0	0	0	0	0	3	-2	0	0	-1	1	0	0	0	0	0	0	1	0	0	0
